# An Oxford Nanopore-based Characterisation of Sputum Microbiota Dysbiosis in Patients with Tuberculosis: from baseline to 7 days after Antibiotic Treatment

**DOI:** 10.1101/2021.06.24.21259332

**Authors:** John Osei Sekyere, Nontuthuko E. Maningi, Siphiwe Ruthy Matukane, Nontombi M. Mbelle, Petrus Bernard Fourie

## Abstract

**Background:** Diagnostics for tuberculosis (TB) and treatment monitoring remains a challenge, particularly in less-resourced laboratories. Further, the comprehensive sputum microbiota of TB patients during treatment are less described, particularly using long-read sequencers.

**Methods:** DNA from sputum samples collected from newly-diagnosed TB patients were sequenced with Oxford Nanopore’s MinION. MG-RAST and R packages (Phyloseq, α/β diversities, functional components, OTUs networks and ordination plots. Statistical significance of the generated data was determined using GraphPad.

**Results & conclusion:** Antibiotics reduced the abundance and functional subsystems of each samples’ microbiota from baseline until day 7, when persistent, tolerant, and resistant microbiota, including fungi, grew back again. Variations in microbiota abundance and diversity were patient-specific. Closer microbiome network relationships observed in baseline samples reduced until day 7, when it became closer again. Bacterial microbiota networks and spatial ordination relationships were closer than that of other kingdoms. Actinobacteria phylum and Mycobacterium were more affected by antibiotics than other phyla and genera. Parasites, viruses, and fungi were less affected by antibiotics than bacteria in a descending order. Resistance genes/mechanisms to important antibiotics, plasmids, transposons, insertion sequences, integrative conjugative elements were identified in few samples.

MinION can be adopted clinically to monitor treatment and consequent dysbiosis, and identify both known and unknown pathogens and resistance genes to inform tailored treatment choices, specifically in TB.

**Author summary:** Tuberculosis (TB), one of the major killers of mankind, continually remains elusive as challenges with early diagnosis and treatment monitoring remain. Herein, we use a single portable sequencer from Oxford Nanopore, the minION, to diagnose TB and monitor its treatment with antibiotics using routine sputum samples. In addition, the presence of other pathogens, important commensals, antibiotic resistance genes, mobile genetic elements, and the effect of the antibiotic treatment on the sputum microbiota were determined from the same data. This makes the minION an important tool that can be used in clinical laboratories to obtain data that can inform live-saving decisions.

## Supplementary material for "An Oxford Nanopore-based Characterisation of Sputum Microbiota Dysbiosis in Patients with Tuberculosis: from baseline to 7 days after Antibiotic Treatment": Dataset 3

### Sheet: OTUs per sample
Species	104D0	104D1	104D7	105D0	105D2	105D7	106D7	107D0	107D1	107D2	107D7	108D0	108D1	108D2	108D7	109D0	109D1	109D2	109D7	111D1	111D2	111D7	112D0	112D2	117D0	117D7	Total abundance
Streptococcus	46927	908	4893	10227	20	165	456	11959	514	177	537	24029	430	507	12799	1129	1442	4	13764	2291	174	5916	8905	174	3225	5916	157488
Mycobacterium	11077	201	9	90	14	0	129	31	0	34	0	8032	1610	579	30	0	0	0	0	1	1	2	3	1	0	2	21846																																														Streptococcus
Atopobium	8951	33	280	142	2	2	2	143	6	13	110	1394	24	66	203	6	14	1	0	3	1	0	4	1	2	0	11403																																													Theoretical mean	0
Granulicatella	4685	70	211	84	0	14	47	775	7	8	23	3198	29	9	949	69	74	1	1202	4	5	239	116	5	34	239	12097																																													Actual mean	6308
Actinomyces	4016	27	169	151	0	104	15	178	16	27	3	4514	69	33	15133	0	21	1	0	5	7	504	172	7	37	504	25713																																													Number of values	24
Catonella	1904	0	9	13	2	20	1	47	3	7	14	1127	9	18	2438	0	0	0	0	0	0	0	0	0	0	0	5612
unclassified (derived from Bacteria)	568	183	6	16	0	2	0	43	0	4	3	114	27	75	9	44	0	0	64	10	2	23	10	2	14	23	1242																																													One sample t test
Eubacterium	530	3	51	4	0	0	0	17	5	1	0	21	0	0	0	0	0	0	0	0	0	0	3	0	1	0	636																																													t, df	t=2,915, df=23
Clostridium	259	20	11	14	2	0	0	78	3	2	12	22	0	10	11	0	0	0	161	2	1	23	13	1	6	23	674																																													P value (two tailed)	0.0078
Gemella	253	165	172	11	0	0	8	25	10	7	0	158	0	0	31	0	0	0	1282	1	0	76	64	0	12	76	2351																																													P value summary	**
Lactobacillus	124	0	9	22	3	1	2	48	99	2	0	37	0	11	95	512	359	0	874	10	0	151	20	0	6	151	2536																																													Significant (alpha=0.05)?	Yes
Rothia	112	14	9	4	0	1	3	14	49	18	0	60	0	11	113	0	21	0	0	1	0	63	4682	0	1378	63	6616
Bifidobacterium	99	13	20	86	0	0	0	112	1	8	1	20	0	0	80	17	12	1	148	1	0	2	5	0	1	2	629																																													How big is the discrepancy?
unclassified (derived from Clostridiales)	85	62	29	1281	0	0	1	0	2	2	0	6	0	0	0	282	0	0	0	0	0	0	0	0	0	0	1750																																													Discrepancy	6308
Bacillus	81	6	6	8	2	4	1	15	0	0	1	35	0	0	19	5	0	0	43	1	1	6	6	1	3	6	250																																													SD of discrepancy	10601
Ruminococcus	80	3	0	10	0	0	0	14	0	2	0	14	0	0	0	0	0	0	0	0	0	3	12	0	6	3	147																																													SEM of discrepancy	2164
Schistosoma	80	51	4	27	0	2	3	11	2	12	6	24	12	51	12	25	20	3	99	0	2	9	5	2	2	9	473																																													95% confidence interval	1832 to 10785
Enterococcus	77	0	5	5	0	0	1	14	4	0	1	36	0	0	23	8	0	0	91	2	0	9	39	0	15	9	339																																													R squared (partial eta squared)	0.2698
Neisseria	67	10	4	0	0	0	0	38	0	7	0	44	5	9	12	0	11	0	33	0	0	0	0	0	2	0	242
Lactococcus	62	0	89	8	0	0	0	0	42	0	1	16	0	0	15	0	0	0	0	0	0	4	101	0	18	4	360
Unclassified (from Siphoviridae)	62	0	0	0	1	4	4	196	0	9	5	53	0	0	17	16	0	0	46	6	0	9	8	0	2	9	447
Staphylococcus	61	8	5	14	0	0	5	16	46	0	1	52	0	0	66	0	0	0	38	3	0	322	9	0	1	322	969
Unclassified (Clostridiales Family XI. Incertae Sedis)	58	0	0	0	2	0	0	257	9	14	0	106	22	68	23	0	0	0	0	23	18	53	31	18	11	53	766
Mobiluncus	54	0	0	0	0	0	0	13	0	0	0	13	0	0	18	0	0	0	0	0	0	0	0	0	1	0	99
Veillonella	54	0	8	0	1	0	0	211	4	5	0	8	0	10	9	0	37	1	1545	3	0	29	8	0	5	29	1967
Prevotella	45	0	3	6	0	0	0	47	1	2	0	0	4	0	0	0	0	0	0	0	0	0	0	0	0	0	108
Peptostreptococcus	44	0	3	0	0	0	0	0	0	0	0	2	0	0	0	0	0	0	0	0	0	0	0	0	1	0	50
Olsenella	41	0	0	12	0	0	0	24	1	1	0	47	54	0	0	0	0	0	0	1	1	4	3	1	0	4	194
Loa	39	8	0	16	0	0	0	0	3	4	3	7	13	24	0	20	0	0	35	2	0	6	0	0	0	6	186
Nonionella	38	8	0	0	0	0	0	0	0	0	3	8	8	13	0	0	0	0	0	0	0	0	0	0	0	0	78
Oribacterium	37	0	6	6	1	0	0	0	0	0	0	12	5	0	0	0	0	0	0	0	1	3	0	1	0	3	75
Shuttleworthia	33	0	0	0	0	0	0	0	0	0	0	38	0	0	0	0	0	0	0	0	0	0	0	0	1	0	72
Fusobacterium	32	0	4	5	0	2	0	206	0	41	1	3	15	18	59	0	0	0	0	29	6	10	0	6	0	10	447
Moniezia	31	16	0	8	0	0	0	0	0	17	2	12	27	39	13	0	0	0	99	0	3	0	3	3	0	0	273				104D0	104D1	104D7	105D0	105D2	105D7	106D7	107D0	107D1	107D2	107D7	108D0	108D1	108D2	108D7	109D0	109D1	109D2	109D7	111D1	112D0	112D2	117D0	117D7
Collinsella	27	0	3	0	0	0	0	0	0	1	8	5	0	0	0	0	0	0	0	0	0	0	0	0	0	0	44			Theoretical mean	0	0	0	0	0	0	0	0	0	0	0	0	0	0	0	0	0	0	0	0	0	0	0	0
unclassified (derived from Erysipelotrichaceae)	27	4	0	0	0	0	0	0	5	3	1	3	0	0	0	0	0	0	76	2	0	0	0	0	1	0	122			Actual mean	1756	47.24	131.3	267	1.196	7	15.02	317.8	38.76	11.13	16.13	941.4	65.07	45.04	700.7	46.37	44.33	0.2826	432.1	53.8	309.5	5.109	104.1	164.4
Bacteroides	24	0	0	0	0	0	0	0	0	5	1	1	0	0	0	0	0	0	0	0	0	0	0	0	0	0	31			Number of values	46	46	46	46	46	46	46	46	46	46	46	46	46	46	46	46	46	46	46	46	46	46	46	46
Slackia	22	0	0	7	0	0	0	48	1	2	0	9	4	0	20	0	0	0	0	1	0	2	5	0	0	2	123
Coprococcus	22	0	0	0	0	0	0	0	0	0	0	3	0	0	0	0	0	0	0	0	0	0	0	0	0	0	25			One sample t test
Solobacterium	0	306	6	0	1	0	0	14	0	18	0	13	6	51	35	0	28	0	221	60	3	95	0	3	0	95	955			t, df	t=1,664, df=45	t=2,227, df=45	t=1,237, df=45	t=1,197, df=45	t=2,280, df=45	t=1,669, df=45	t=1,468, df=45	t=1,225, df=45	t=1,673, df=45	t=2,828, df=45	t=1,364, df=45	t=1,700, df=45	t=1,787, df=45	t=2,637, df=45	t=1,642, df=45	t=1,708, df=45	t=1,383, df=45	t=2,460, df=45	t=1,437, df=45	t=1,082, df=45	t=1,431, df=45	t=1,351, df=45	t=1,379, df=45	t=1,279, df=45
Candidatus Phytoplasma	0	12	4	0	2	0	8	0	0	18	0	3	146	189	0	0	0	0	0	2	1	0	0	1	0	0	386			P value (two tailed)	0.103	0.031	0.2225	0.2376	0.0274	0.1022	0.1491	0.2269	0.1012	0.007	0.1794	0.0961	0.0807	0.0114	0.1077	0.0945	0.1736	0.0178	0.1577	0.2851	0.1594	0.1834	0.1747	0.2075
Coprobacillus	0	16	0	0	1	0	0	0	2	22	0	2	327	193	0	0	0	1	55	6	1	0	0	1	2	0	629			P value summary	ns	*	ns	ns	*	ns	ns	ns	ns	**	ns	ns	ns	*	ns	ns	ns	*	ns	ns	ns	ns	ns	ns
Cyanothece	0	7	2	0	1	1	3	0	0	8	0	0	147	88	0	0	0	0	0	5	7	0	0	7	0	0	276			Significant (alpha=0.05)?	No	Yes	No	No	Yes	No	No	No	No	Yes	No	No	No	Yes	No	No	No	Yes	No	No	No	No	No	No
Roseburia	0	7	9	5	0	0	0	0	0	1	0	0	0	0	0	0	0	0	0	0	0	0	0	0	0	0	22
Bulleidia	0	6	3	0	0	0	0	23	0	9	0	4	0	0	0	0	0	0	0	0	0	0	11	0	2	0	58			How big is the discrepancy?
Achromobacter	0	6	0	0	0	0	2	0	948	1	5	0	0	0	0	0	0	0	0	0	0	0	0	0	1	0	963			Discrepancy	1756	47.24	131.3	267	1.196	7	15.02	317.8	38.76	11.13	16.13	941.4	65.07	45.04	700.7	46.37	44.33	0.2826	432.1	53.8	309.5	5.109	104.1	164.4
Brugia	0	6	0	0	0	0	0	0	0	0	0	4	0	0	0	0	0	0	0	0	0	0	0	0	0	0	10			SD of discrepancy	7158	143.9	720.2	1513	3.557	28.45	69.42	1759	157.1	26.7	80.22	3757	246.9	115.9	2895	184.1	217.4	0.7793	2040	337.3	1467	25.64	512.2	872
Nostoc	0	5	0	0	0	1	4	0	0	0	0	0	0	0	0	0	0	0	0	0	0	2	0	0	0	2	14			SEM of discrepancy	1055	21.22	106.2	223.1	0.5244	4.195	10.23	259.4	23.16	3.936	11.83	553.9	36.41	17.08	426.9	27.15	32.06	0.1149	300.8	49.74	216.3	3.781	75.52	128.6
Peptoniphilus	0	5	0	0	0	0	0	0	0	1	0	4	0	0	0	0	0	0	0	0	0	0	8	0	3	0	21			95% confidence interval	-369,4 to 3882	4,509 to 89,97	-82,53 to 345,2	-182,3 to 716,3	0,1395 to 2,252	-1,450 to 15,45	-5,593 to 35,64	-204,6 to 840,2	-7,890 to 85,41	3,203 to 19,06	-7,691 to 39,95	-174,1 to 2057	-8,265 to 138,4	10,64 to 79,45	-159,0 to 1560	-8,312 to 101,1	-20,24 to 108,9	0,05120 to 0,5140	-173,7 to 1038	-46,37 to 154,0	-126,2 to 745,2	-2,507 to 12,72	-47,97 to 256,2	-94,54 to 423,4
Plasmodium	0	4	0	0	0	0	2	0	0	1	3	3	19	22	0	5	0	1	0	0	1	0	0	1	0	0	62			R squared (partial eta squared)	0.05797	0.09924	0.03288	0.03085	0.1036	0.05826	0.04568	0.03228	0.05859	0.1509	0.03969	0.06033	0.06627	0.1338	0.0565	0.06088	0.04076	0.1185	0.04385	0.02535	0.04351	0.03899	0.04054	0.03507
Monosiga	0	4	0	0	1	0	0	0	0	0	1	4	5	0	0	0	0	0	0	0	0	3	0	0	0	3	21
Candida	0	0	9	7	89	19	0	146	4	19	446	1	0	0	0	0	717	20	100	11	1	0	20	1	6	0	1616
Pseudomonas	0	0	6	5	17	145	172	155	49	26	521	42	103	10	79	59	0	1	51	0	1	0	0	1	2	0	1445			Table Analyzed	Genus_Abundance								Streptococcus	Mycobacterium	Atopobium	Granulicatella	Actinomyces	Catonella	unclassified (derived from Bacteria)	Eubacterium	Clostridium	Gemella	Lactobacillus	Rothia	Bifidobacterium	unclassified (derived from Clostridiales)	Bacillus	Ruminococcus	Schistosoma	Enterococcus	Neisseria	Lactococcus	Unclassified (from Siphoviridae)	Staphylococcus	Unclassified (Clostridiales Family XI. Incertae Sedis)	Mobiluncus	Veillonella	Prevotella	Peptostreptococcus	Olsenella	Loa	Nonionella	Oribacterium	Shuttleworthia	Fusobacterium	Moniezia	Collinsella	unclassified (derived from Erysipelotrichaceae)	Bacteroides	Slackia	Coprococcus	Solobacterium	Candidatus Phytoplasma	Coprobacillus	Cyanothece	Roseburia	Bulleidia	Achromobacter	Brugia	Nostoc	Peptoniphilus	Plasmodium	Monosiga	Candida	Pseudomonas	Haemophilus	Corynebacterium	Propionibacterium	Listeria	Leuconostoc	Pyramidobacter	Psychrobacter	Scardovia	Kluyveromyces	Escherichia	Saccharomyces	Weissella	nakaseomyces	Methylotenera	nakamurella	Anabaena	Gluconacetobacter	Methylobacter	Stenotrophomonas	unclassified (derived from Gammaproteobacteria)	Aminobacterium	Lachancea	Vanderwaltozyma	Paramecium	unclassified (derived from Podoviridae)	Penicillium	Chitinophaga	Synechococcus	Nodularia	Microcoleus	Oscillatoria	Grosmannia	Beutenbergia	Kocuria	Rhodococcus	Segniliparus	Streptomyces	Porphyromonas	Algoriphagus	Spirosoma	Mucilaginibacter	Roseiflexus	Cylindrospermopsis	Trichodesmium	Acaryochloris	unclassified (derived from Synergistetes)	Selenomonas	unclassified (derived from Lachnospiraceae)	unclassified (derived from Myoviridae)	Treponema	Dialister	Cardiobacterium	Megasphaera	Lautropia	Paenibacillus	Desulfomicrobium	Thermosinus	Methylobacterium	Cupriavidus	Sinorhizobium	Ochrobactrum	Bordetella	Rhodopseudomonas	Burkholderia	Ralstonia	Acidovorax	Variovorax	Dictyostelium	Arthrobacter	Nocardia	Parascardovia	Aspergillus	Conexibacter	Hydrogenobacter	Phycomyces	Tannerella	Dehalogenimonas	Trichomonas	Abiotrophia	Faecalibacterium	Blautia	Ammonifex	Catenibacterium	Phascolarctobacterium	Trypanosoma	Megamonas	unclassified (derived from Retroviridae)	unclassified (derived from Anelloviridae)	Mitsuokella	Aurantimonas	Candidatus Pelagibacter	Kingella	Caenorhabditis	Laribacter	Dickeya	Salmonella	Marinomonas	Vibrio	Jonquetella	Toxoplasma	Emericella	Neosartorya	Talaromyces	Ajellomyces	Arthroderma	Coccidioides	Paracoccidioides	Metarhizium	Gibberella	Verticillium	Chaetomium	Neurospora	Actinosynnema	Gordonia	Micromonospora	Cryptobacterium	Gordonibacter	Anaerococcus	Thermincola	Sebaldella	Rhizobium	Sphingomonas	Polaromonas	Verminephrobacter	Janthinobacterium	Thiobacillus	Haliangium	Pseudoalteromonas	Enterobacter	Erwinia	Klebsiella	Pantoea	Proteus	Serratia	Shigella	Legionella	Mannheimia	Azotobacter	unclassified (derived from Vibrionales)	Xanthomonas	Paranebalia	T4-like viruses	Debaryomyces	unclassified (derived from Fungi)	Lodderomyces	Meyerozyma	Cryphonectria	Cordyceps	Coniophora	Craterellus	Ferroglobus	Methanocaldococcus	unclassified (derived from Viruses)	Brevibacterium	Muromegalovirus	unclassified (derived from Caudovirales)	Methanococcus	Methanosaeta	Arcanobacterium	Intrasporangium	Cellulomonas	Alicycliphilus	Brevibacillus	Marinobacter	Brachybacterium	Perkinsus	Dermacoccus	Turicibacter	Aureococcus	Rosalina	Pseudonocardia	Kytococcus	Lysinibacillus	Dietzia	Frankia	Stackebrandtia	Sanguibacter	Jonesia	Ectocarpus	Kineococcus	Eikenella	Subdoligranulum	Saccharomonospora	Micrococcus	Enterocytozoon	Nematostella	Renibacterium	Branchiostoma	Nocardioides	Nocardiopsis	Xylanimonas	Planococcus	Geobacillus	Amycolatopsis	Kitasatospora	Microbispora	Nonomuraea	Streptosporangium	Tsukamurella	Tropheryma	Eggerthella	Parabacteroides	Blattabacterium	unclassified (derived from Bacteroidetes)	Prosthecochloris	Ktedonobacter	Gloeobacter	Chlorella	Carteria	Malassezia	Deinococcus	Hanseniaspora	Fibrobacter	Pichia	Alicyclobacillus	Macrococcus	Beggiatoa	Aerococcus	Eremococcus	Carnobacterium	Trichococcus	Tetragenococcus	Pediococcus	Alkaliphilus	Finegoldia	Pseudoramibacter	Anaerostipes	Butyrivibrio	Cryptosporidium	Desulfotomaculum	Anaerotruncus	Methylacidiphilum	Coraliomargarita	Mycoplasma	Carboxydothermus	Thermosediminibacter	Erysipelothrix	Holdemania	Spirochaeta	Francisella	Enhydrobacter	Histophilus	Acidaminococcus	Halomonas	unclassified (derived from Alphaproteobacteria)	Leptospirillum	Thermodesulfovibrio	Planctomyces	Agrobacterium	Cronobacter	Loktanella	Oceanicola	Shewanella	Helicobacter	unclassified (derived from Rhodobacteraceae)	unclassified (derived from Rhodobacterales)	Erythrobacter	Campylobacter	Desulfobulbus	Nitrosomonas	Chlamydomonas	Magnaporthe	Gardnerella	Ustilago	Citrobacter	Geodermatophilus	Botryotinia	Schizosaccharomyces	Aureobasidium	Eremothecium	Zygosaccharomyces	Scheffersomyces	Clavispora	Filobasidiella	Millerozyma	Yarrowia	Glomerella	Eurotium	Schwanniomyces	Nectria	Halanaerobium	Rhodothermus	Filifactor	unclassified (derived from Cyanobacteria)	unclassified (derived from Campylobacterales)	Lymphocryptovirus	Hahella	Janibacter	Dyadobacter	Heliobacterium	unclassified (derived from Firmicutes)	Roseovarius	Anaeromyxobacter	Acholeplasma
Haemophilus	0	0	4	0	0	0	0	36	0	0	0	9	0	0	0	0	0	0	0	0	0	0	0	0	0	0	49											Theoretical mean	0	0	0	0	0	0	0	0	0	0	0	0	0	0	0	0	0	0	0	0	0	0	0	0	0	0	0	0	0	0	0	0	0	0	0	0	0	0	0	0	0	0	0	0	0	0	0	0	0	0	0	0	0	0	0	0	0	0	0	0	0	0	0	0	0	0	0	0	0	0	0	0	0	0	0	0	0	0	0	0	0	0	0	0	0	0	0	0	0	0	0	0	0	0	0	0	0	0	0	0	0	0	0	0	0	0	0	0	0	0	0	0	0	0	0	0	0	0	0	0	0	0	0	0	0	0	0	0	0	0	0	0	0	0	0	0	0	0	0	0	0	0	0	0	0	0	0	0	0	0	0	0	0	0	0	0	0	0	0	0	0	0	0	0	0	0	0	0	0	0	0	0	0	0	0	0	0	0	0	0	0	0	0	0	0	0	0	0	0	0	0	0	0	0	0	0	0	0	0	0	0	0	0	0	0	0	0	0	0	0	0	0	0	0	0	0	0	0	0	0	0	0	0	0	0	0	0	0	0	0	0	0	0	0	0	0	0	0	0	0	0	0	0	0	0	0	0	0	0	0	0	0	0	0	0	0	0	0	0	0	0	0	0	0	0	0	0	0	0	0	0	0	0	0	0	0	0	0	0	0	0	0	0	0	0	0	0	0	0	0	0	0	0	0	0	0	0	0	0	0	0	0	0	0	0	0	0	0	0	0	0	0	0	0	0	0	0	0	0	0	0	0	0	0	0	0	0	0	0	0	0	0	0	0	0	0	0	0	0	0	0	0	0	0	0	0	0
Corynebacterium	0	0	2	0	0	0	0	12	0	0	0	30	4	13	61	0	0	0	0	0	0	2	6	0	1	2	133			Repeated measures ANOVA summary								Actual mean	6308	910.1	475.1	493.9	1050	233.8	50.71	26.5	27.08	94.79	99.38	273	26.13	72.92	10.13	6	19.25	13.75	10.08	14.83	18.25	26.96	28.96	4.125	80.75	4.5	2.083	7.875	7.5	3.25	2.958	3	17.96	11.25	1.833	5.083	1.292	5.042	1.042	35.71	16.04	26.17	11.21	0.9167	2.417	40.13	0.4167	0.5	0.875	2.542	0.75	67.29	60.17	2.042	5.458	53.29	3.042	13.75	1.458	0.625	13.63	6.083	4.292	31.04	1.417	3.625	0.04167	0.125	0.375	0.04167	0.04167	0.04167	0.375	0.08333	6.25	4.542	0.5417	6.292	108.5	0.2917	0.125	0.08333	0.08333	0.25	0.125	0.25	0.375	1.542	0.08333	2.042	0.1667	0.04167	0.08333	0.08333	0.04167	0.04167	0.04167	0.08333	22.17	8.625	0.4583	1.625	4.333	8.917	2.208	8	0.6667	0.875	0.5833	9.625	0.08333	0.08333	0.125	0.08333	1.792	0.08333	1.125	0.3333	0.1667	0.2083	0.7917	0.7917	0.125	6.583	3.625	0.08333	8.75	0.04167	0.04167	0.04167	0.125	0.4167	4.208	0.08333	0.125	0.1667	0.08333	0.04167	0.08333	0.08333	0.04167	0.1667	0.04167	0.08333	0.3333	0.25	0.04167	0.08333	0.75	0.04167	1.583	0.08333	0.08333	0.2917	0.875	0.375	0.9167	0.08333	0.08333	0.08333	0.08333	0.2083	0.08333	0.04167	0.04167	0.08333	1.333	0.08333	4.25	0.04167	0.2917	0.04167	2.542	0.08333	0.04167	0.08333	0.04167	0.125	0.04167	0.04167	0.04167	0.5	0.04167	2.5	0.08333	4.125	0.04167	0.04167	0.04167	0.04167	0.04167	0.04167	0.08333	0.1667	0.6667	14.88	0.04167	1.042	434.5	0.04167	0.04167	0.125	0.04167	0.04167	0.04167	0.1667	0.7083	0.04167	0.125	0.04167	0.04167	0.3333	0.125	0.08333	0.04167	0.04167	0.08333	0.08333	0.08333	0.08333	0.04167	0.04167	1.667	0.04167	0.08333	0.04167	0.08333	0.2917	0.04167	0.08333	0.125	0.04167	1.25	0.04167	0.04167	0.04167	0.875	0.04167	0.08333	0.04167	0.08333	0.08333	0.04167	0.08333	0.04167	0.04167	0.08333	0.04167	0.04167	0.04167	0.04167	0.04167	0.04167	0.125	0.04167	0.04167	0.08333	0.04167	0.125	0.04167	0.04167	0.04167	0.08333	0.04167	8.417	0.5833	6.333	0.2083	0.08333	0.04167	11	0.125	0.25	0.04167	0.04167	0.08333	1.708	0.04167	0.04167	0.04167	0.08333	0.08333	0.08333	0.2083	0.04167	0.04167	0.2083	0.04167	0.04167	0.125	0.08333	0.04167	0.04167	0.5833	0.04167	1.958	0.04167	0.08333	0.04167	0.04167	0.04167	0.04167	0.04167	0.04167	0.04167	8.792	0.2917	0.04167	0.04167	0.08333	5	0.125	0.04167	0.375	1.083	2.25	0.25	0.3333	0.2917	0.5833	0.625	0.5833	3.958	3.625	3.625	2.542	1.875	1.125	1	0.7083	0.04167	0.04167	0.04167	6.083	1.25	0.08333	0.04167	0.2917	0.125	0.04167	0.04167	0.04167	0.04167	0.04167	0.04167	0.04167	0.04167
Propionibacterium	0	0	2	8	0	0	17	52	0	18	21	116	143	0	24	787	0	1	43	1	0	8	30	0	8	8	1287			Assume sphericity?	No							Number of values	24	24	24	24	24	24	24	24	24	24	24	24	24	24	24	24	24	24	24	24	24	24	24	24	24	24	24	24	24	24	24	24	24	24	24	24	24	24	24	24	24	24	24	24	24	24	24	24	24	24	24	24	24	24	24	24	24	24	24	24	24	24	24	24	24	24	24	24	24	24	24	24	24	24	24	24	24	24	24	24	24	24	24	24	24	24	24	24	24	24	24	24	24	24	24	24	24	24	24	24	24	24	24	24	24	24	24	24	24	24	24	24	24	24	24	24	24	24	24	24	24	24	24	24	24	24	24	24	24	24	24	24	24	24	24	24	24	24	24	24	24	24	24	24	24	24	24	24	24	24	24	24	24	24	24	24	24	24	24	24	24	24	24	24	24	24	24	24	24	24	24	24	24	24	24	24	24	24	24	24	24	24	24	24	24	24	24	24	24	24	24	24	24	24	24	24	24	24	24	24	24	24	24	24	24	24	24	24	24	24	24	24	24	24	24	24	24	24	24	24	24	24	24	24	24	24	24	24	24	24	24	24	24	24	24	24	24	24	24	24	24	24	24	24	24	24	24	24	24	24	24	24	24	24	24	24	24	24	24	24	24	24	24	24	24	24	24	24	24	24	24	24	24	24	24	24	24	24	24	24	24	24	24	24	24	24	24	24	24	24	24	24	24	24	24	24	24	24	24	24	24	24	24	24	24	24	24	24	24	24	24	24	24	24	24	24	24	24	24	24	24	24	24	24	24	24	24	24	24	24	24	24	24	24	24	24	24	24	24	24	24	24	24	24	24	24	24
Listeria	0	0	2	0	0	1	0	0	0	0	0	7	0	0	0	0	0	0	57	1	0	0	3	0	2	0	73			F	2.592
Leuconostoc	0	0	0	16	141	165	1	0	0	0	0	7	0	0	0	0	0	0	0	0	0	0	0	0	0	0	330			P value	0.1068							One sample t test
Pyramidobacter	0	0	0	4	0	0	0	24	0	7	0	0	0	0	0	0	0	0	0	0	0	0	0	0	0	0	35			P value summary	ns							t, df	t=2,915, df=23	t=1,638, df=23	t=1,273, df=23	t=2,140, df=23	t=1,594, df=23	t=1,780, df=23	t=2,096, df=23	t=1,204, df=23	t=2,198, df=23	t=1,769, df=23	t=2,359, df=23	t=1,366, df=23	t=2,954, df=23	t=1,352, df=23	t=2,655, df=23	t=1,786, df=23	t=3,623, df=23	t=2,764, df=23	t=2,820, df=23	t=2,506, df=23	t=2,142, df=23	t=1,991, df=23	t=2,550, df=23	t=1,721, df=23	t=1,256, df=23	t=1,712, df=23	t=1,139, df=23	t=2,375, df=23	t=3,226, df=23	t=1,933, df=23	t=1,850, df=23	t=1,464, df=23	t=2,048, df=23	t=2,530, df=23	t=1,576, df=23	t=1,548, df=23	t=1,279, df=23	t=2,255, df=23	t=1,133, df=23	t=2,328, df=23	t=1,662, df=23	t=1,695, df=23	t=1,616, df=23	t=1,848, df=23	t=2,217, df=23	t=1,016, df=23	t=1,415, df=23	t=1,857, df=23	t=2,091, df=23	t=2,172, df=23	t=2,387, df=23	t=1,968, df=23	t=2,637, df=23	t=1,334, df=23	t=1,960, df=23	t=1,627, df=23	t=1,285, df=23	t=1,560, df=23	t=1,411, df=23	t=1,415, df=23	t=1,752, df=23	t=1,044, df=23	t=1,202, df=23	t=1,818, df=23	t=1,433, df=23	t=1,119, df=23	t=1,000, df=23	t=1,366, df=23	t=1,277, df=23	t=1,000, df=23	t=1,000, df=23	t=1,000, df=23	t=1,676, df=23	t=1,446, df=23	t=1,058, df=23	t=1,019, df=23	t=1,083, df=23	t=1,235, df=23	t=1,044, df=23	t=1,574, df=23	t=1,366, df=23	t=1,000, df=23	t=1,000, df=23	t=1,661, df=23	t=1,366, df=23	t=1,187, df=23	t=1,476, df=23	t=1,188, df=23	t=1,446, df=23	t=1,748, df=23	t=1,282, df=23	t=1,000, df=23	t=1,446, df=23	t=1,446, df=23	t=1,000, df=23	t=1,000, df=23	t=1,000, df=23	t=1,446, df=23	t=1,983, df=23	t=2,563, df=23	t=1,099, df=23	t=1,271, df=23	t=1,850, df=23	t=1,234, df=23	t=1,413, df=23	t=1,149, df=23	t=1,000, df=23	t=1,430, df=23	t=1,000, df=23	t=1,066, df=23	t=1,000, df=23	t=1,000, df=23	t=1,366, df=23	t=1,000, df=23	t=1,050, df=23	t=1,000, df=23	t=1,400, df=23	t=1,621, df=23	t=1,282, df=23	t=1,415, df=23	t=1,657, df=23	t=1,727, df=23	t=1,366, df=23	t=1,672, df=23	t=1,464, df=23	t=1,446, df=23	t=1,015, df=23	t=1,000, df=23	t=1,000, df=23	t=1,000, df=23	t=1,813, df=23	t=1,415, df=23	t=1,043, df=23	t=1,000, df=23	t=1,366, df=23	t=1,282, df=23	t=1,446, df=23	t=1,000, df=23	t=1,446, df=23	t=1,446, df=23	t=1,000, df=23	t=1,282, df=23	t=1,000, df=23	t=1,446, df=23	t=1,000, df=23	t=1,000, df=23	t=1,000, df=23	t=1,446, df=23	t=1,633, df=23	t=1,000, df=23	t=1,598, df=23	t=1,446, df=23	t=1,446, df=23	t=1,320, df=23	t=1,403, df=23	t=1,000, df=23	t=1,433, df=23	t=1,000, df=23	t=1,000, df=23	t=1,446, df=23	t=1,000, df=23	t=1,415, df=23	t=1,000, df=23	t=1,000, df=23	t=1,000, df=23	t=1,000, df=23	t=1,455, df=23	t=1,446, df=23	t=1,372, df=23	t=1,000, df=23	t=1,159, df=23	t=1,000, df=23	t=1,017, df=23	t=1,446, df=23	t=1,000, df=23	t=1,000, df=23	t=1,000, df=23	t=1,000, df=23	t=1,000, df=23	t=1,000, df=23	t=1,000, df=23	t=1,517, df=23	t=1,000, df=23	t=1,000, df=23	t=1,000, df=23	t=1,488, df=23	t=1,000, df=23	t=1,000, df=23	t=1,000, df=23	t=1,000, df=23	t=1,000, df=23	t=1,000, df=23	t=1,000, df=23	t=1,446, df=23	t=1,138, df=23	t=1,441, df=23	t=1,000, df=23	t=1,238, df=23	t=1,021, df=23	t=1,000, df=23	t=1,000, df=23	t=1,000, df=23	t=1,000, df=23	t=1,000, df=23	t=1,000, df=23	t=1,000, df=23	t=1,708, df=23	t=1,000, df=23	t=1,000, df=23	t=1,000, df=23	t=1,000, df=23	t=1,000, df=23	t=1,000, df=23	t=1,446, df=23	t=1,000, df=23	t=1,000, df=23	t=1,000, df=23	t=1,000, df=23	t=1,000, df=23	t=1,000, df=23	t=1,000, df=23	t=1,000, df=23	t=1,324, df=23	t=1,000, df=23	t=1,446, df=23	t=1,000, df=23	t=1,000, df=23	t=1,159, df=23	t=1,000, df=23	t=1,000, df=23	t=1,000, df=23	t=1,000, df=23	t=1,331, df=23	t=1,000, df=23	t=1,000, df=23	t=1,000, df=23	t=1,384, df=23	t=1,000, df=23	t=1,446, df=23	t=1,000, df=23	t=1,446, df=23	t=1,000, df=23	t=1,000, df=23	t=1,000, df=23	t=1,000, df=23	t=1,000, df=23	t=1,000, df=23	t=1,000, df=23	t=1,000, df=23	t=1,000, df=23	t=1,000, df=23	t=1,000, df=23	t=1,000, df=23	t=1,000, df=23	t=1,000, df=23	t=1,000, df=23	t=1,000, df=23	t=1,000, df=23	t=1,000, df=23	t=1,000, df=23	t=1,000, df=23	t=1,000, df=23	t=1,000, df=23	t=1,000, df=23	t=1,064, df=23	t=1,242, df=23	t=1,311, df=23	t=1,225, df=23	t=1,446, df=23	t=1,000, df=23	t=1,008, df=23	t=1,000, df=23	t=1,000, df=23	t=1,000, df=23	t=1,000, df=23	t=1,000, df=23	t=1,079, df=23	t=1,000, df=23	t=1,000, df=23	t=1,000, df=23	t=1,446, df=23	t=1,000, df=23	t=1,000, df=23	t=1,000, df=23	t=1,000, df=23	t=1,000, df=23	t=1,000, df=23	t=1,000, df=23	t=1,000, df=23	t=1,000, df=23	t=1,446, df=23	t=1,000, df=23	t=1,000, df=23	t=1,263, df=23	t=1,000, df=23	t=1,022, df=23	t=1,000, df=23	t=1,446, df=23	t=1,000, df=23	t=1,000, df=23	t=1,000, df=23	t=1,000, df=23	t=1,000, df=23	t=1,000, df=23	t=1,000, df=23	t=1,385, df=23	t=1,430, df=23	t=1,000, df=23	t=1,000, df=23	t=1,000, df=23	t=1,103, df=23	t=1,000, df=23	t=1,000, df=23	t=1,000, df=23	t=1,406, df=23	t=1,475, df=23	t=1,000, df=23	t=1,000, df=23	t=1,000, df=23	t=1,077, df=23	t=1,072, df=23	t=1,000, df=23	t=1,045, df=23	t=1,037, df=23	t=1,114, df=23	t=1,035, df=23	t=1,148, df=23	t=1,000, df=23	t=1,000, df=23	t=1,063, df=23	t=1,000, df=23	t=1,000, df=23	t=1,000, df=23	t=1,007, df=23	t=1,000, df=23	t=1,000, df=23	t=1,000, df=23	t=1,000, df=23	t=1,000, df=23	t=1,000, df=23	t=1,000, df=23	t=1,000, df=23	t=1,000, df=23	t=1,000, df=23	t=1,000, df=23	t=1,000, df=23	t=1,000, df=23
Psychrobacter	0	0	0	10	0	1	0	0	0	0	0	0	0	0	0	0	0	0	0	0	0	4	0	0	0	4	19			Statistically significant (P < 0.05)?	No							P value (two tailed)	0.0078	0.1149	0.2156	0.0432	0.1245	0.0884	0.0472	0.2409	0.0383	0.0902	0.0272	0.1853	0.0071	0.1894	0.0141	0.0873	0.0014	0.011	0.0097	0.0197	0.043	0.0585	0.0179	0.0986	0.2216	0.1004	0.2663	0.0262	0.0037	0.0656	0.0771	0.1567	0.0522	0.0187	0.1288	0.1352	0.2136	0.0339	0.2691	0.0291	0.1101	0.1036	0.1196	0.0775	0.0368	0.32	0.1703	0.0761	0.0477	0.0404	0.0256	0.0612	0.0147	0.1953	0.0622	0.1174	0.2117	0.1324	0.1717	0.1703	0.0932	0.3072	0.2417	0.0821	0.1654	0.2748	0.3277	0.1853	0.2145	0.3277	0.3277	0.3277	0.1072	0.1617	0.3008	0.3186	0.2898	0.2294	0.3076	0.1292	0.1853	0.3277	0.3277	0.1102	0.1853	0.2475	0.1535	0.2471	0.1617	0.0938	0.2127	0.3277	0.1617	0.1617	0.3277	0.3277	0.3277	0.1617	0.0595	0.0174	0.283	0.2163	0.0772	0.2296	0.171	0.2623	0.3277	0.1661	0.3277	0.2975	0.3277	0.3277	0.1853	0.3277	0.3044	0.3277	0.175	0.1186	0.2127	0.1703	0.111	0.0975	0.1853	0.108	0.1567	0.1617	0.3206	0.3277	0.3277	0.3277	0.083	0.1703	0.3079	0.3277	0.1853	0.2127	0.1617	0.3277	0.1617	0.1617	0.3277	0.2127	0.3277	0.1617	0.3277	0.3277	0.3277	0.1617	0.1162	0.3277	0.1237	0.1617	0.1617	0.1999	0.1739	0.3277	0.1653	0.3277	0.3277	0.1617	0.3277	0.1703	0.3277	0.3277	0.3277	0.3277	0.1591	0.1617	0.1832	0.3277	0.2584	0.3277	0.3196	0.1617	0.3277	0.3277	0.3277	0.3277	0.3277	0.3277	0.3277	0.143	0.3277	0.3277	0.3277	0.1503	0.3277	0.3277	0.3277	0.3277	0.3277	0.3277	0.3277	0.1617	0.2667	0.163	0.3277	0.2283	0.318	0.3277	0.3277	0.3277	0.3277	0.3277	0.3277	0.3277	0.1011	0.3277	0.3277	0.3277	0.3277	0.3277	0.3277	0.1617	0.3277	0.3277	0.3277	0.3277	0.3277	0.3277	0.3277	0.3277	0.1987	0.3277	0.1617	0.3277	0.3277	0.2584	0.3277	0.3277	0.3277	0.3277	0.1961	0.3277	0.3277	0.3277	0.1796	0.3277	0.1617	0.3277	0.1617	0.3277	0.3277	0.3277	0.3277	0.3277	0.3277	0.3277	0.3277	0.3277	0.3277	0.3277	0.3277	0.3277	0.3277	0.3277	0.3277	0.3277	0.3277	0.3277	0.3277	0.3277	0.3277	0.3277	0.2982	0.2269	0.2028	0.2329	0.1617	0.3277	0.324	0.3277	0.3277	0.3277	0.3277	0.3277	0.2916	0.3277	0.3277	0.3277	0.1617	0.3277	0.3277	0.3277	0.3277	0.3277	0.3277	0.3277	0.3277	0.3277	0.1617	0.3277	0.3277	0.2194	0.3277	0.3172	0.3277	0.1617	0.3277	0.3277	0.3277	0.3277	0.3277	0.3277	0.3277	0.1794	0.1661	0.3277	0.3277	0.3277	0.2816	0.3277	0.3277	0.3277	0.1732	0.1538	0.3277	0.3277	0.3277	0.2925	0.2948	0.3277	0.3067	0.3107	0.277	0.3115	0.2628	0.3277	0.3277	0.2987	0.3277	0.3277	0.3277	0.3243	0.3277	0.3277	0.3277	0.3277	0.3277	0.3277	0.3277	0.3277	0.3277	0.3277	0.3277	0.3277	0.3277
Scardovia	0	0	0	7	0	0	0	0	0	25	0	17	4	10	17	14	41	1	186	1	0	3	0	0	1	3	330			Geisser-Greenhouse's epsilon	0.05279							P value summary	**	ns	ns	*	ns	ns	*	ns	*	ns	*	ns	**	ns	*	ns	**	*	**	*	*	ns	*	ns	ns	ns	ns	*	**	ns	ns	ns	ns	*	ns	ns	ns	*	ns	*	ns	ns	ns	ns	*	ns	ns	ns	*	*	*	ns	*	ns	ns	ns	ns	ns	ns	ns	ns	ns	ns	ns	ns	ns	ns	ns	ns	ns	ns	ns	ns	ns	ns	ns	ns	ns	ns	ns	ns	ns	ns	ns	ns	ns	ns	ns	ns	ns	ns	ns	ns	ns	ns	ns	ns	ns	ns	*	ns	ns	ns	ns	ns	ns	ns	ns	ns	ns	ns	ns	ns	ns	ns	ns	ns	ns	ns	ns	ns	ns	ns	ns	ns	ns	ns	ns	ns	ns	ns	ns	ns	ns	ns	ns	ns	ns	ns	ns	ns	ns	ns	ns	ns	ns	ns	ns	ns	ns	ns	ns	ns	ns	ns	ns	ns	ns	ns	ns	ns	ns	ns	ns	ns	ns	ns	ns	ns	ns	ns	ns	ns	ns	ns	ns	ns	ns	ns	ns	ns	ns	ns	ns	ns	ns	ns	ns	ns	ns	ns	ns	ns	ns	ns	ns	ns	ns	ns	ns	ns	ns	ns	ns	ns	ns	ns	ns	ns	ns	ns	ns	ns	ns	ns	ns	ns	ns	ns	ns	ns	ns	ns	ns	ns	ns	ns	ns	ns	ns	ns	ns	ns	ns	ns	ns	ns	ns	ns	ns	ns	ns	ns	ns	ns	ns	ns	ns	ns	ns	ns	ns	ns	ns	ns	ns	ns	ns	ns	ns	ns	ns	ns	ns	ns	ns	ns	ns	ns	ns	ns	ns	ns	ns	ns	ns	ns	ns	ns	ns	ns	ns	ns	ns	ns	ns	ns	ns	ns	ns	ns	ns	ns	ns	ns	ns	ns	ns	ns	ns	ns	ns	ns	ns	ns	ns	ns	ns	ns	ns	ns	ns	ns	ns	ns	ns	ns	ns	ns	ns	ns	ns	ns	ns	ns	ns	ns	ns	ns	ns	ns	ns	ns	ns	ns	ns	ns	ns	ns	ns	ns	ns	ns	ns	ns	ns	ns
Kluyveromyces	0	0	0	0	1	1	0	0	0	0	0	0	0	0	0	0	140	4	0	0	0	0	0	0	0	0	146			R squared	0.05447							Significant (alpha=0.05)?	Yes	No	No	Yes	No	No	Yes	No	Yes	No	Yes	No	Yes	No	Yes	No	Yes	Yes	Yes	Yes	Yes	No	Yes	No	No	No	No	Yes	Yes	No	No	No	No	Yes	No	No	No	Yes	No	Yes	No	No	No	No	Yes	No	No	No	Yes	Yes	Yes	No	Yes	No	No	No	No	No	No	No	No	No	No	No	No	No	No	No	No	No	No	No	No	No	No	No	No	No	No	No	No	No	No	No	No	No	No	No	No	No	No	No	No	No	No	No	No	No	No	Yes	No	No	No	No	No	No	No	No	No	No	No	No	No	No	No	No	No	No	No	No	No	No	No	No	No	No	No	No	No	No	No	No	No	No	No	No	No	No	No	No	No	No	No	No	No	No	No	No	No	No	No	No	No	No	No	No	No	No	No	No	No	No	No	No	No	No	No	No	No	No	No	No	No	No	No	No	No	No	No	No	No	No	No	No	No	No	No	No	No	No	No	No	No	No	No	No	No	No	No	No	No	No	No	No	No	No	No	No	No	No	No	No	No	No	No	No	No	No	No	No	No	No	No	No	No	No	No	No	No	No	No	No	No	No	No	No	No	No	No	No	No	No	No	No	No	No	No	No	No	No	No	No	No	No	No	No	No	No	No	No	No	No	No	No	No	No	No	No	No	No	No	No	No	No	No	No	No	No	No	No	No	No	No	No	No	No	No	No	No	No	No	No	No	No	No	No	No	No	No	No	No	No	No	No	No	No	No	No	No	No	No	No	No	No	No	No	No	No	No	No	No	No	No	No	No	No	No	No	No	No	No	No	No	No	No	No	No	No	No	No	No	No	No	No	No	No	No
Escherichia	0	0	0	0	1	0	0	0	0	0	16	1	0	0	0	85	0	0	0	0	0	0	0	0	0	0	103
Saccharomyces	0	0	0	0	277	278	5	0	0	0	4	1	0	0	0	0	173	4	0	3	0	0	0	0	0	0	745			Was the matching effective?								How big is the discrepancy?
Weissella	0	0	0	0	23	3	0	0	0	0	0	1	0	0	0	7	0	0	0	0	0	0	0	0	0	0	34			F	7.422							Discrepancy	6308	910.1	475.1	493.9	1050	233.8	50.71	26.5	27.08	94.79	99.38	273	26.13	72.92	10.13	6	19.25	13.75	10.08	14.83	18.25	26.96	28.96	4.125	80.75	4.5	2.083	7.875	7.5	3.25	2.958	3	17.96	11.25	1.833	5.083	1.292	5.042	1.042	35.71	16.04	26.17	11.21	0.9167	2.417	40.13	0.4167	0.5	0.875	2.542	0.75	67.29	60.17	2.042	5.458	53.29	3.042	13.75	1.458	0.625	13.63	6.083	4.292	31.04	1.417	3.625	0.04167	0.125	0.375	0.04167	0.04167	0.04167	0.375	0.08333	6.25	4.542	0.5417	6.292	108.5	0.2917	0.125	0.08333	0.08333	0.25	0.125	0.25	0.375	1.542	0.08333	2.042	0.1667	0.04167	0.08333	0.08333	0.04167	0.04167	0.04167	0.08333	22.17	8.625	0.4583	1.625	4.333	8.917	2.208	8	0.6667	0.875	0.5833	9.625	0.08333	0.08333	0.125	0.08333	1.792	0.08333	1.125	0.3333	0.1667	0.2083	0.7917	0.7917	0.125	6.583	3.625	0.08333	8.75	0.04167	0.04167	0.04167	0.125	0.4167	4.208	0.08333	0.125	0.1667	0.08333	0.04167	0.08333	0.08333	0.04167	0.1667	0.04167	0.08333	0.3333	0.25	0.04167	0.08333	0.75	0.04167	1.583	0.08333	0.08333	0.2917	0.875	0.375	0.9167	0.08333	0.08333	0.08333	0.08333	0.2083	0.08333	0.04167	0.04167	0.08333	1.333	0.08333	4.25	0.04167	0.2917	0.04167	2.542	0.08333	0.04167	0.08333	0.04167	0.125	0.04167	0.04167	0.04167	0.5	0.04167	2.5	0.08333	4.125	0.04167	0.04167	0.04167	0.04167	0.04167	0.04167	0.08333	0.1667	0.6667	14.88	0.04167	1.042	434.5	0.04167	0.04167	0.125	0.04167	0.04167	0.04167	0.1667	0.7083	0.04167	0.125	0.04167	0.04167	0.3333	0.125	0.08333	0.04167	0.04167	0.08333	0.08333	0.08333	0.08333	0.04167	0.04167	1.667	0.04167	0.08333	0.04167	0.08333	0.2917	0.04167	0.08333	0.125	0.04167	1.25	0.04167	0.04167	0.04167	0.875	0.04167	0.08333	0.04167	0.08333	0.08333	0.04167	0.08333	0.04167	0.04167	0.08333	0.04167	0.04167	0.04167	0.04167	0.04167	0.04167	0.125	0.04167	0.04167	0.08333	0.04167	0.125	0.04167	0.04167	0.04167	0.08333	0.04167	8.417	0.5833	6.333	0.2083	0.08333	0.04167	11	0.125	0.25	0.04167	0.04167	0.08333	1.708	0.04167	0.04167	0.04167	0.08333	0.08333	0.08333	0.2083	0.04167	0.04167	0.2083	0.04167	0.04167	0.125	0.08333	0.04167	0.04167	0.5833	0.04167	1.958	0.04167	0.08333	0.04167	0.04167	0.04167	0.04167	0.04167	0.04167	0.04167	8.792	0.2917	0.04167	0.04167	0.08333	5	0.125	0.04167	0.375	1.083	2.25	0.25	0.3333	0.2917	0.5833	0.625	0.5833	3.958	3.625	3.625	2.542	1.875	1.125	1	0.7083	0.04167	0.04167	0.04167	6.083	1.25	0.08333	0.04167	0.2917	0.125	0.04167	0.04167	0.04167	0.04167	0.04167	0.04167	0.04167	0.04167
nakaseomyces	0	0	0	0	1	1	0	0	0	0	0	0	0	0	0	0	78	3	0	4	0	0	0	0	0	0	87			P value	<0,0001							SD of discrepancy	10601	2721	1828	1131	3226	643.7	118.5	107.8	60.36	262.6	206.4	979.5	43.32	264.2	18.68	16.46	26.03	24.37	17.52	28.99	41.73	66.35	55.63	11.74	314.9	12.88	8.958	16.24	11.39	8.237	7.832	10.04	42.97	21.79	5.7	16.08	4.947	10.95	4.506	75.15	47.29	75.63	33.97	2.43	5.34	193.4	1.442	1.319	2.05	5.733	1.539	167.5	111.8	7.498	13.64	160.5	11.6	43.18	5.065	2.163	38.11	28.54	17.5	83.64	4.845	15.87	0.2041	0.4484	1.439	0.2041	0.2041	0.2041	1.096	0.2823	28.93	21.83	2.449	24.96	509.6	0.9079	0.4484	0.4082	0.4082	0.7372	0.4484	1.032	1.245	6.359	0.2823	5.722	0.637	0.2041	0.2823	0.2823	0.2041	0.2041	0.2041	0.2823	54.77	16.49	2.043	6.261	11.48	35.39	7.656	34.1	3.266	2.997	2.858	44.24	0.4082	0.4082	0.4484	0.4082	8.356	0.4082	3.938	1.007	0.637	0.7211	2.34	2.245	0.4484	19.28	12.13	0.2823	42.23	0.2041	0.2041	0.2041	0.3378	1.442	19.77	0.4082	0.4484	0.637	0.2823	0.2041	0.2823	0.2823	0.2041	0.637	0.2041	0.2823	1.633	1.225	0.2041	0.2823	2.251	0.2041	4.854	0.2823	0.2823	1.083	3.055	1.837	3.134	0.4082	0.4082	0.2823	0.4082	0.7211	0.4082	0.2041	0.2041	0.4082	4.488	0.2823	15.17	0.2041	1.233	0.2041	12.24	0.2823	0.2041	0.4082	0.2041	0.6124	0.2041	0.2041	0.2041	1.615	0.2041	12.25	0.4082	13.58	0.2041	0.2041	0.2041	0.2041	0.2041	0.2041	0.4082	0.5647	2.869	50.56	0.2041	4.123	2085	0.2041	0.2041	0.6124	0.2041	0.2041	0.2041	0.8165	2.032	0.2041	0.6124	0.2041	0.2041	1.633	0.6124	0.2823	0.2041	0.2041	0.4082	0.4082	0.4082	0.4082	0.2041	0.2041	6.169	0.2041	0.2823	0.2041	0.4082	1.233	0.2041	0.4082	0.6124	0.2041	4.599	0.2041	0.2041	0.2041	3.097	0.2041	0.2823	0.2041	0.2823	0.4082	0.2041	0.4082	0.2041	0.2041	0.4082	0.2041	0.2041	0.2041	0.2041	0.2041	0.2041	0.6124	0.2041	0.2041	0.4082	0.2041	0.6124	0.2041	0.2041	0.2041	0.4082	0.2041	38.74	2.302	23.67	0.833	0.2823	0.2041	53.46	0.6124	1.225	0.2041	0.2041	0.4082	7.754	0.2041	0.2041	0.2041	0.2823	0.4082	0.4082	1.021	0.2041	0.2041	1.021	0.2041	0.2041	0.6124	0.2823	0.2041	0.2041	2.263	0.2041	9.383	0.2041	0.2823	0.2041	0.2041	0.2041	0.2041	0.2041	0.2041	0.2041	31.1	0.9991	0.2041	0.2041	0.4082	22.21	0.6124	0.2041	1.837	3.775	7.473	1.225	1.633	1.429	2.653	2.856	2.858	18.55	17.13	15.95	12.03	8.002	5.511	4.899	3.263	0.2041	0.2041	0.2041	29.59	6.124	0.4082	0.2041	1.429	0.6124	0.2041	0.2041	0.2041	0.2041	0.2041	0.2041	0.2041	0.2041
Methylotenera	0	0	0	0	1	0	0	0	0	0	0	0	0	0	0	0	0	0	0	0	0	0	0	0	0	0	1			P value summary	****							SEM of discrepancy	2164	555.5	373.1	230.8	658.6	131.4	24.19	22.01	12.32	53.6	42.13	199.9	8.843	53.92	3.813	3.359	5.313	4.974	3.576	5.918	8.519	13.54	11.36	2.397	64.28	2.629	1.829	3.315	2.325	1.681	1.599	2.049	8.771	4.447	1.164	3.283	1.01	2.236	0.9197	15.34	9.652	15.44	6.934	0.4961	1.09	39.47	0.2944	0.2692	0.4184	1.17	0.3142	34.19	22.82	1.53	2.785	32.76	2.368	8.813	1.034	0.4416	7.778	5.825	3.571	17.07	0.9889	3.24	0.04167	0.09153	0.2937	0.04167	0.04167	0.04167	0.2237	0.05763	5.905	4.455	0.4999	5.096	104	0.1853	0.09153	0.08333	0.08333	0.1505	0.09153	0.2107	0.254	1.298	0.05763	1.168	0.13	0.04167	0.05763	0.05763	0.04167	0.04167	0.04167	0.05763	11.18	3.365	0.4169	1.278	2.343	7.224	1.563	6.961	0.6667	0.6118	0.5833	9.03	0.08333	0.08333	0.09153	0.08333	1.706	0.08333	0.8038	0.2056	0.13	0.1472	0.4777	0.4583	0.09153	3.937	2.476	0.05763	8.62	0.04167	0.04167	0.04167	0.06896	0.2944	4.036	0.08333	0.09153	0.13	0.05763	0.04167	0.05763	0.05763	0.04167	0.13	0.04167	0.05763	0.3333	0.25	0.04167	0.05763	0.4594	0.04167	0.9907	0.05763	0.05763	0.221	0.6235	0.375	0.6396	0.08333	0.08333	0.05763	0.08333	0.1472	0.08333	0.04167	0.04167	0.08333	0.9162	0.05763	3.097	0.04167	0.2517	0.04167	2.499	0.05763	0.04167	0.08333	0.04167	0.125	0.04167	0.04167	0.04167	0.3297	0.04167	2.5	0.08333	2.772	0.04167	0.04167	0.04167	0.04167	0.04167	0.04167	0.08333	0.1153	0.5857	10.32	0.04167	0.8416	425.6	0.04167	0.04167	0.125	0.04167	0.04167	0.04167	0.1667	0.4148	0.04167	0.125	0.04167	0.04167	0.3333	0.125	0.05763	0.04167	0.04167	0.08333	0.08333	0.08333	0.08333	0.04167	0.04167	1.259	0.04167	0.05763	0.04167	0.08333	0.2517	0.04167	0.08333	0.125	0.04167	0.9388	0.04167	0.04167	0.04167	0.6322	0.04167	0.05763	0.04167	0.05763	0.08333	0.04167	0.08333	0.04167	0.04167	0.08333	0.04167	0.04167	0.04167	0.04167	0.04167	0.04167	0.125	0.04167	0.04167	0.08333	0.04167	0.125	0.04167	0.04167	0.04167	0.08333	0.04167	7.908	0.4698	4.831	0.17	0.05763	0.04167	10.91	0.125	0.25	0.04167	0.04167	0.08333	1.583	0.04167	0.04167	0.04167	0.05763	0.08333	0.08333	0.2083	0.04167	0.04167	0.2083	0.04167	0.04167	0.125	0.05763	0.04167	0.04167	0.462	0.04167	1.915	0.04167	0.05763	0.04167	0.04167	0.04167	0.04167	0.04167	0.04167	0.04167	6.348	0.2039	0.04167	0.04167	0.08333	4.534	0.125	0.04167	0.375	0.7706	1.525	0.25	0.3333	0.2917	0.5415	0.583	0.5833	3.787	3.497	3.255	2.456	1.633	1.125	1	0.6662	0.04167	0.04167	0.04167	6.04	1.25	0.08333	0.04167	0.2917	0.125	0.04167	0.04167	0.04167	0.04167	0.04167	0.04167	0.04167	0.04167
nakamurella	0	0	0	0	0	1	0	0	0	0	0	0	0	0	0	0	0	0	0	0	0	0	0	0	2	0	3			Is there significant matching (P < 0.05)?	Yes							95% confidence interval	1832 to 10785	-239,0 to 2059	-296,7 to 1247	16,37 to 971,4	-312,3 to 2413	-37,98 to 505,6	0,6709 to 100,7	-19,03 to 72,03	1,594 to 52,57	-16,08 to 205,7	12,22 to 186,5	-140,6 to 686,7	7,832 to 44,42	-38,62 to 184,5	2,237 to 18,01	-0,9497 to 12,95	8,258 to 30,24	3,461 to 24,04	2,686 to 17,48	2,590 to 27,08	0,6271 to 35,87	-1,057 to 54,97	5,467 to 52,45	-0,8328 to 9,083	-52,22 to 213,7	-0,9376 to 9,938	-1,699 to 5,866	1,017 to 14,73	2,690 to 12,31	-0,2282 to 6,728	-0,3490 to 6,266	-1,239 to 7,239	-0,1853 to 36,10	2,050 to 20,45	-0,5737 to 4,240	-1,708 to 11,87	-0,7974 to 3,381	0,4169 to 9,666	-0,8610 to 2,944	3,977 to 67,44	-3,925 to 36,01	-5,770 to 58,10	-3,136 to 25,55	-0,1095 to 1,943	0,1618 to 4,672	-41,53 to 121,8	-0,1923 to 1,026	-0,05686 to 1,057	0,009506 to 1,740	0,1208 to 4,963	0,09999 to 1,400	-3,443 to 138,0	12,96 to 107,4	-1,124 to 5,208	-0,3019 to 11,22	-14,48 to 121,1	-1,857 to 7,940	-4,481 to 31,98	-0,6803 to 3,597	-0,2884 to 1,538	-2,466 to 29,72	-5,967 to 18,13	-3,096 to 11,68	-4,275 to 66,36	-0,6291 to 3,462	-3,078 to 10,33	-0,04453 to 0,1279	-0,06435 to 0,3144	-0,2326 to 0,9826	-0,04453 to 0,1279	-0,04453 to 0,1279	-0,04453 to 0,1279	-0,08778 to 0,8378	-0,03588 to 0,2026	-5,965 to 18,47	-4,674 to 13,76	-0,4925 to 1,576	-4,249 to 16,83	-106,6 to 323,7	-0,09170 to 0,6750	-0,06435 to 0,3144	-0,08905 to 0,2557	-0,08905 to 0,2557	-0,06130 to 0,5613	-0,06435 to 0,3144	-0,1858 to 0,6858	-0,1505 to 0,9005	-1,143 to 4,227	-0,03588 to 0,2026	-0,3744 to 4,458	-0,1023 to 0,4357	-0,04453 to 0,1279	-0,03588 to 0,2026	-0,03588 to 0,2026	-0,04453 to 0,1279	-0,04453 to 0,1279	-0,04453 to 0,1279	-0,03588 to 0,2026	-0,9598 to 45,29	1,663 to 15,59	-0,4042 to 1,321	-1,019 to 4,269	-0,5128 to 9,179	-6,028 to 23,86	-1,024 to 5,441	-6,401 to 22,40	-0,7124 to 2,046	-0,3906 to 2,141	-0,6234 to 1,790	-9,055 to 28,31	-0,08905 to 0,2557	-0,08905 to 0,2557	-0,06435 to 0,3144	-0,08905 to 0,2557	-1,737 to 5,320	-0,08905 to 0,2557	-0,5377 to 2,788	-0,09198 to 0,7586	-0,1023 to 0,4357	-0,09614 to 0,5128	-0,1965 to 1,780	-0,1565 to 1,740	-0,06435 to 0,3144	-1,560 to 14,73	-1,497 to 8,747	-0,03588 to 0,2026	-9,082 to 26,58	-0,04453 to 0,1279	-0,04453 to 0,1279	-0,04453 to 0,1279	-0,01765 to 0,2677	-0,1923 to 1,026	-4,140 to 12,56	-0,08905 to 0,2557	-0,06435 to 0,3144	-0,1023 to 0,4357	-0,03588 to 0,2026	-0,04453 to 0,1279	-0,03588 to 0,2026	-0,03588 to 0,2026	-0,04453 to 0,1279	-0,1023 to 0,4357	-0,04453 to 0,1279	-0,03588 to 0,2026	-0,3562 to 1,023	-0,2672 to 0,7672	-0,04453 to 0,1279	-0,03588 to 0,2026	-0,2003 to 1,700	-0,04453 to 0,1279	-0,4662 to 3,633	-0,03588 to 0,2026	-0,03588 to 0,2026	-0,1655 to 0,7488	-0,4149 to 2,165	-0,4007 to 1,151	-0,4065 to 2,240	-0,08905 to 0,2557	-0,08905 to 0,2557	-0,03588 to 0,2026	-0,08905 to 0,2557	-0,09614 to 0,5128	-0,08905 to 0,2557	-0,04453 to 0,1279	-0,04453 to 0,1279	-0,08905 to 0,2557	-0,5619 to 3,229	-0,03588 to 0,2026	-2,157 to 10,66	-0,04453 to 0,1279	-0,2289 to 0,8123	-0,04453 to 0,1279	-2,627 to 7,710	-0,03588 to 0,2026	-0,04453 to 0,1279	-0,08905 to 0,2557	-0,04453 to 0,1279	-0,1336 to 0,3836	-0,04453 to 0,1279	-0,04453 to 0,1279	-0,04453 to 0,1279	-0,1820 to 1,182	-0,04453 to 0,1279	-2,672 to 7,672	-0,08905 to 0,2557	-1,609 to 9,859	-0,04453 to 0,1279	-0,04453 to 0,1279	-0,04453 to 0,1279	-0,04453 to 0,1279	-0,04453 to 0,1279	-0,04453 to 0,1279	-0,08905 to 0,2557	-0,07177 to 0,4051	-0,5449 to 1,878	-6,475 to 36,23	-0,04453 to 0,1279	-0,6993 to 2,783	-446,0 to 1315	-0,04453 to 0,1279	-0,04453 to 0,1279	-0,1336 to 0,3836	-0,04453 to 0,1279	-0,04453 to 0,1279	-0,04453 to 0,1279	-0,1781 to 0,5114	-0,1497 to 1,566	-0,04453 to 0,1279	-0,1336 to 0,3836	-0,04453 to 0,1279	-0,04453 to 0,1279	-0,3562 to 1,023	-0,1336 to 0,3836	-0,03588 to 0,2026	-0,04453 to 0,1279	-0,04453 to 0,1279	-0,08905 to 0,2557	-0,08905 to 0,2557	-0,08905 to 0,2557	-0,08905 to 0,2557	-0,04453 to 0,1279	-0,04453 to 0,1279	-0,9383 to 4,272	-0,04453 to 0,1279	-0,03588 to 0,2026	-0,04453 to 0,1279	-0,08905 to 0,2557	-0,2289 to 0,8123	-0,04453 to 0,1279	-0,08905 to 0,2557	-0,1336 to 0,3836	-0,04453 to 0,1279	-0,6921 to 3,192	-0,04453 to 0,1279	-0,04453 to 0,1279	-0,04453 to 0,1279	-0,4328 to 2,183	-0,04453 to 0,1279	-0,03588 to 0,2026	-0,04453 to 0,1279	-0,03588 to 0,2026	-0,08905 to 0,2557	-0,04453 to 0,1279	-0,08905 to 0,2557	-0,04453 to 0,1279	-0,04453 to 0,1279	-0,08905 to 0,2557	-0,04453 to 0,1279	-0,04453 to 0,1279	-0,04453 to 0,1279	-0,04453 to 0,1279	-0,04453 to 0,1279	-0,04453 to 0,1279	-0,1336 to 0,3836	-0,04453 to 0,1279	-0,04453 to 0,1279	-0,08905 to 0,2557	-0,04453 to 0,1279	-0,1336 to 0,3836	-0,04453 to 0,1279	-0,04453 to 0,1279	-0,04453 to 0,1279	-0,08905 to 0,2557	-0,04453 to 0,1279	-7,943 to 24,78	-0,3885 to 1,555	-3,661 to 16,33	-0,1434 to 0,5601	-0,03588 to 0,2026	-0,04453 to 0,1279	-11,58 to 33,58	-0,1336 to 0,3836	-0,2672 to 0,7672	-0,04453 to 0,1279	-0,04453 to 0,1279	-0,08905 to 0,2557	-1,566 to 4,983	-0,04453 to 0,1279	-0,04453 to 0,1279	-0,04453 to 0,1279	-0,03588 to 0,2026	-0,08905 to 0,2557	-0,08905 to 0,2557	-0,2226 to 0,6393	-0,04453 to 0,1279	-0,04453 to 0,1279	-0,2226 to 0,6393	-0,04453 to 0,1279	-0,04453 to 0,1279	-0,1336 to 0,3836	-0,03588 to 0,2026	-0,04453 to 0,1279	-0,04453 to 0,1279	-0,3724 to 1,539	-0,04453 to 0,1279	-2,004 to 5,920	-0,04453 to 0,1279	-0,03588 to 0,2026	-0,04453 to 0,1279	-0,04453 to 0,1279	-0,04453 to 0,1279	-0,04453 to 0,1279	-0,04453 to 0,1279	-0,04453 to 0,1279	-0,04453 to 0,1279	-4,340 to 21,92	-0,1302 to 0,7135	-0,04453 to 0,1279	-0,04453 to 0,1279	-0,08905 to 0,2557	-4,380 to 14,38	-0,1336 to 0,3836	-0,04453 to 0,1279	-0,4007 to 1,151	-0,5109 to 2,678	-0,9056 to 5,406	-0,2672 to 0,7672	-0,3562 to 1,023	-0,3117 to 0,8950	-0,5368 to 1,703	-0,5810 to 1,831	-0,6234 to 1,790	-3,875 to 11,79	-3,609 to 10,86	-3,109 to 10,36	-2,539 to 7,623	-1,504 to 5,254	-1,202 to 3,452	-1,069 to 3,069	-0,6697 to 2,086	-0,04453 to 0,1279	-0,04453 to 0,1279	-0,04453 to 0,1279	-6,411 to 18,58	-1,336 to 3,836	-0,08905 to 0,2557	-0,04453 to 0,1279	-0,3117 to 0,8950	-0,1336 to 0,3836	-0,04453 to 0,1279	-0,04453 to 0,1279	-0,04453 to 0,1279	-0,04453 to 0,1279	-0,04453 to 0,1279	-0,04453 to 0,1279	-0,04453 to 0,1279	-0,04453 to 0,1279
Anabaena	0	0	0	0	0	1	7	0	0	0	0	0	0	0	0	0	0	0	0	0	1	0	0	1	0	0	10			R squared	0.2338							R squared (partial eta squared)	0.2698	0.1045	0.06587	0.166	0.09953	0.121	0.1604	0.05928	0.1736	0.1197	0.1948	0.075	0.2751	0.07366	0.2346	0.1218	0.3633	0.2494	0.2569	0.2145	0.1663	0.147	0.2204	0.1141	0.06421	0.113	0.05342	0.197	0.3115	0.1397	0.1296	0.08524	0.1542	0.2176	0.09742	0.09439	0.0664	0.1811	0.05282	0.1907	0.1072	0.111	0.102	0.1293	0.1761	0.04299	0.08013	0.1304	0.1598	0.1702	0.1985	0.1441	0.2321	0.07182	0.1432	0.1032	0.06694	0.0957	0.07963	0.08013	0.1177	0.04527	0.05907	0.1257	0.08192	0.05161	0.04167	0.075	0.06618	0.04167	0.04167	0.04167	0.1089	0.08333	0.04645	0.04323	0.04856	0.06216	0.0452	0.09722	0.075	0.04167	0.04167	0.1071	0.075	0.05769	0.08654	0.05779	0.08333	0.1173	0.06667	0.04167	0.08333	0.08333	0.04167	0.04167	0.04167	0.08333	0.146	0.2221	0.04992	0.06567	0.1295	0.06212	0.07989	0.0543	0.04167	0.08167	0.04167	0.04707	0.04167	0.04167	0.075	0.04167	0.04578	0.04167	0.07849	0.1026	0.06667	0.08013	0.1067	0.1148	0.075	0.1084	0.08526	0.08333	0.04288	0.04167	0.04167	0.04167	0.125	0.08013	0.04515	0.04167	0.075	0.06667	0.08333	0.04167	0.08333	0.08333	0.04167	0.06667	0.04167	0.08333	0.04167	0.04167	0.04167	0.08333	0.1038	0.04167	0.09994	0.08333	0.08333	0.0704	0.07886	0.04167	0.08198	0.04167	0.04167	0.08333	0.04167	0.08013	0.04167	0.04167	0.04167	0.04167	0.08432	0.08333	0.07568	0.04167	0.05518	0.04167	0.04306	0.08333	0.04167	0.04167	0.04167	0.04167	0.04167	0.04167	0.04167	0.09091	0.04167	0.04167	0.04167	0.08784	0.04167	0.04167	0.04167	0.04167	0.04167	0.04167	0.04167	0.08333	0.05333	0.08283	0.04167	0.06245	0.04334	0.04167	0.04167	0.04167	0.04167	0.04167	0.04167	0.04167	0.1125	0.04167	0.04167	0.04167	0.04167	0.04167	0.04167	0.08333	0.04167	0.04167	0.04167	0.04167	0.04167	0.04167	0.04167	0.04167	0.07077	0.04167	0.08333	0.04167	0.04167	0.05518	0.04167	0.04167	0.04167	0.04167	0.07156	0.04167	0.04167	0.04167	0.07688	0.04167	0.08333	0.04167	0.08333	0.04167	0.04167	0.04167	0.04167	0.04167	0.04167	0.04167	0.04167	0.04167	0.04167	0.04167	0.04167	0.04167	0.04167	0.04167	0.04167	0.04167	0.04167	0.04167	0.04167	0.04167	0.04167	0.04167	0.04694	0.06282	0.06952	0.06127	0.08333	0.04167	0.0423	0.04167	0.04167	0.04167	0.04167	0.04167	0.0482	0.04167	0.04167	0.04167	0.08333	0.04167	0.04167	0.04167	0.04167	0.04167	0.04167	0.04167	0.04167	0.04167	0.08333	0.04167	0.04167	0.06481	0.04167	0.04348	0.04167	0.08333	0.04167	0.04167	0.04167	0.04167	0.04167	0.04167	0.04167	0.07698	0.08167	0.04167	0.04167	0.04167	0.05021	0.04167	0.04167	0.04167	0.07912	0.08642	0.04167	0.04167	0.04167	0.04804	0.04759	0.04167	0.04536	0.04464	0.05116	0.04449	0.05419	0.04167	0.04167	0.04685	0.04167	0.04167	0.04167	0.04224	0.04167	0.04167	0.04167	0.04167	0.04167	0.04167	0.04167	0.04167	0.04167	0.04167	0.04167	0.04167	0.04167
Gluconacetobacter	0	0	0	0	0	1	0	0	0	0	0	0	0	0	0	0	0	0	0	0	0	0	0	0	0	0	1
Methylobacter	0	0	0	0	0	1	0	0	0	0	0	0	0	0	0	0	0	0	0	0	0	0	0	0	0	0	1			ANOVA table	SS	DF	MS	F (DFn, DFd)	P value
Stenotrophomonas	0	0	0	0	0	1	0	0	0	0	0	0	0	0	0	0	0	0	0	0	0	0	0	0	0	0	1			Treatment (between columns)	171081291	23	7438317	F (1,214, 54,63) = 2,592	P=0,1068				Streptococcus	Mycobacterium	Atopobium	Granulicatella	Actinomyces	Catonella	unclassified (derived from Bacteria)	Eubacterium	Clostridium	Gemella	Lactobacillus	Rothia	Bifidobacterium	unclassified (derived from Clostridiales)	Bacillus	Ruminococcus	Schistosoma	Enterococcus	Neisseria	Lactococcus	Unclassified (from Siphoviridae)	Staphylococcus	Unclassified (Clostridiales Family XI. Incertae Sedis)	Mobiluncus	Veillonella	Prevotella	Peptostreptococcus	Olsenella	Loa	Nonionella	Oribacterium	Shuttleworthia	Fusobacterium	Moniezia	Collinsella	unclassified (derived from Erysipelotrichaceae)	Bacteroides	Slackia	Coprococcus	Solobacterium	Candidatus Phytoplasma	Coprobacillus	Cyanothece	Roseburia	Bulleidia	Achromobacter	Brugia	Nostoc	Peptoniphilus	Plasmodium	Monosiga	Candida	Pseudomonas	Haemophilus	Corynebacterium	Propionibacterium	Listeria	Leuconostoc	Pyramidobacter	Psychrobacter	Scardovia	Kluyveromyces	Escherichia	Saccharomyces	Weissella	nakaseomyces	Methylotenera	nakamurella	Anabaena	Gluconacetobacter	Methylobacter	Stenotrophomonas	unclassified (derived from Gammaproteobacteria)	Aminobacterium	Lachancea	Vanderwaltozyma	Paramecium	unclassified (derived from Podoviridae)	Penicillium	Chitinophaga	Synechococcus	Nodularia	Microcoleus	Oscillatoria	Grosmannia	Beutenbergia	Kocuria	Rhodococcus	Segniliparus	Streptomyces	Porphyromonas	Algoriphagus	Spirosoma	Mucilaginibacter	Roseiflexus	Cylindrospermopsis	Trichodesmium	Acaryochloris	unclassified (derived from Synergistetes)	Selenomonas	unclassified (derived from Lachnospiraceae)	unclassified (derived from Myoviridae)	Treponema	Dialister	Cardiobacterium	Megasphaera	Lautropia	Paenibacillus	Desulfomicrobium	Thermosinus	Methylobacterium	Cupriavidus	Sinorhizobium	Ochrobactrum	Bordetella	Rhodopseudomonas	Burkholderia	Ralstonia	Acidovorax	Variovorax	Dictyostelium	Arthrobacter	Nocardia	Parascardovia	Aspergillus	Conexibacter	Hydrogenobacter	Phycomyces	Tannerella	Dehalogenimonas	Trichomonas	Abiotrophia	Faecalibacterium	Blautia	Ammonifex	Catenibacterium	Phascolarctobacterium	Trypanosoma	Megamonas	unclassified (derived from Retroviridae)	unclassified (derived from Anelloviridae)	Mitsuokella	Aurantimonas	Candidatus Pelagibacter	Kingella	Caenorhabditis	Laribacter	Dickeya	Salmonella	Marinomonas	Vibrio	Jonquetella	Toxoplasma	Emericella	Neosartorya	Talaromyces	Ajellomyces	Arthroderma	Coccidioides	Paracoccidioides	Metarhizium	Gibberella	Verticillium	Chaetomium	Neurospora	Actinosynnema	Gordonia	Micromonospora	Cryptobacterium	Gordonibacter	Anaerococcus	Thermincola	Sebaldella	Rhizobium	Sphingomonas	Polaromonas	Verminephrobacter	Janthinobacterium	Thiobacillus	Haliangium	Pseudoalteromonas	Enterobacter	Erwinia	Klebsiella	Pantoea	Proteus	Serratia	Shigella	Legionella	Mannheimia	Azotobacter	unclassified (derived from Vibrionales)	Xanthomonas	Paranebalia	T4-like viruses	Debaryomyces	unclassified (derived from Fungi)	Lodderomyces	Meyerozyma	Cryphonectria	Cordyceps	Coniophora	Craterellus	Ferroglobus	Methanocaldococcus	unclassified (derived from Viruses)	Brevibacterium	Muromegalovirus	unclassified (derived from Caudovirales)	Methanococcus	Methanosaeta	Arcanobacterium	Intrasporangium	Cellulomonas	Alicycliphilus	Brevibacillus	Marinobacter	Brachybacterium	Perkinsus	Dermacoccus	Turicibacter	Aureococcus	Rosalina	Pseudonocardia	Kytococcus	Lysinibacillus	Dietzia	Frankia	Stackebrandtia	Sanguibacter	Jonesia	Ectocarpus	Kineococcus	Eikenella	Subdoligranulum	Saccharomonospora	Micrococcus	Enterocytozoon	Nematostella	Renibacterium	Branchiostoma	Nocardioides	Nocardiopsis	Xylanimonas	Planococcus	Geobacillus	Amycolatopsis	Kitasatospora	Microbispora	Nonomuraea	Streptosporangium	Tsukamurella	Tropheryma	Eggerthella	Parabacteroides	Blattabacterium	unclassified (derived from Bacteroidetes)	Prosthecochloris	Ktedonobacter	Gloeobacter	Chlorella	Carteria	Malassezia	Deinococcus	Hanseniaspora	Fibrobacter	Pichia	Alicyclobacillus	Macrococcus	Beggiatoa	Aerococcus	Eremococcus	Carnobacterium	Trichococcus	Tetragenococcus	Pediococcus	Alkaliphilus	Finegoldia	Pseudoramibacter	Anaerostipes	Butyrivibrio	Cryptosporidium	Desulfotomaculum	Anaerotruncus	Methylacidiphilum	Coraliomargarita	Mycoplasma	Carboxydothermus	Thermosediminibacter	Erysipelothrix	Holdemania	Spirochaeta	Francisella	Enhydrobacter	Histophilus	Acidaminococcus	Halomonas	unclassified (derived from Alphaproteobacteria)	Leptospirillum	Thermodesulfovibrio	Planctomyces	Agrobacterium	Cronobacter	Loktanella	Oceanicola	Shewanella	Helicobacter	unclassified (derived from Rhodobacteraceae)	unclassified (derived from Rhodobacterales)	Erythrobacter	Campylobacter	Desulfobulbus	Nitrosomonas	Chlamydomonas	Magnaporthe	Gardnerella	Ustilago	Citrobacter	Geodermatophilus	Botryotinia	Schizosaccharomyces	Aureobasidium	Eremothecium	Zygosaccharomyces	Scheffersomyces	Clavispora	Filobasidiella	Millerozyma	Yarrowia	Glomerella	Eurotium	Schwanniomyces	Nectria	Halanaerobium	Rhodothermus	Filifactor	unclassified (derived from Cyanobacteria)	unclassified (derived from Campylobacterales)	Lymphocryptovirus	Hahella	Janibacter	Dyadobacter	Heliobacterium	unclassified (derived from Firmicutes)	Roseovarius	Anaeromyxobacter	Acholeplasma
unclassified (derived from Gammaproteobacteria)	0	0	0	0	0	1	0	0	0	0	2	1	0	0	0	5	0	0	0	0	0	0	0	0	0	0	9			Individual (between rows)	958378791	45	21297306	F (45, 1035) = 7,422	P<0,0001			Theoretical median	0	0	0	0	0	0	0	0	0	0	0	0	0	0	0	0	0	0	0	0	0	0	0	0	0	0	0	0	0	0	0	0	0	0	0	0	0	0	0	0	0	0	0	0	0	0	0	0	0	0	0	0	0	0	0	0	0	0	0	0	0	0	0	0	0	0	0	0	0	0	0	0	0	0	0	0	0	0	0	0	0	0	0	0	0	0	0	0	0	0	0	0	0	0	0	0	0	0	0	0	0	0	0	0	0	0	0	0	0	0	0	0	0	0	0	0	0	0	0	0	0	0	0	0	0	0	0	0	0	0	0	0	0	0	0	0	0	0	0	0	0	0	0	0	0	0	0	0	0	0	0	0	0	0	0	0	0	0	0	0	0	0	0	0	0	0	0	0	0	0	0	0	0	0	0	0	0	0	0	0	0	0	0	0	0	0	0	0	0	0	0	0	0	0	0	0	0	0	0	0	0	0	0	0	0	0	0	0	0	0	0	0	0	0	0	0	0	0	0	0	0	0	0	0	0	0	0	0	0	0	0	0	0	0	0	0	0	0	0	0	0	0	0	0	0	0	0	0	0	0	0	0	0	0	0	0	0	0	0	0	0	0	0	0	0	0	0	0	0	0	0	0	0	0	0	0	0	0	0	0	0	0	0	0	0	0	0	0	0	0	0	0	0	0	0	0	0	0	0	0	0	0	0	0	0	0	0	0	0	0	0	0	0	0	0	0	0	0	0	0	0	0	0	0	0	0	0	0	0	0	0	0	0	0	0	0	0	0	0	0	0	0	0	0	0	0	0
Aminobacterium	0	0	0	0	0	1	0	0	0	0	0	1	0	0	0	0	0	0	0	0	0	0	0	0	0	0	2			Residual (random)	2969965155	1035	2869532					Actual median	1286	6	9.5	58	30	2.5	10	0	8	9	10.5	10	3.5	0	3.5	0	10	3	1	0	4	4	10	0	4.5	0	0	0	2.5	0	0	0	2.5	1	0	0	0	0	0	4.5	0	0.5	0	0	0	0	0	0	0	0	0	6.5	13.5	0	0	8	0	0	0	0	1	0	0	0	0	0	0	0	0	0	0	0	0	0	0	0	0	0	0	0	0	0	0	0	0	0	0	0	0	0	0	0	0	0	0	0	0	0	0	0	0	0	0	0	0	0	0	0	0	0	0	0	0	0	0	0	0	0	0	0	0	0	0	0	0	0	0	0	0	0	0	0	0	0	0	0	0	0	0	0	0	0	0	0	0	0	0	0	0	0	0	0	0	0	0	0	0	0	0	0	0	0	0	0	0	0	0	0	0	0	0	0	0	0	0	0	0	0	0	0	0	0	0	0	0	0	0	0	0	0	0	0	0	0	0	0	0	0	0	0	0	0	0	0	0	0	0	0	0	0	0	0	0	0	0	0	0	0	0	0	0	0	0	0	0	0	0	0	0	0	0	0	0	0	0	0	0	0	0	0	0	0	0	0	0	0	0	0	0	0	0	0	0	0	0	0	0	0	0	0	0	0	0	0	0	0	0	0	0	0	0	0	0	0	0	0	0	0	0	0	0	0	0	0	0	0	0	0	0	0	0	0	0	0	0	0	0	0	0	0	0	0	0	0	0	0	0	0	0	0	0	0	0	0	0	0	0	0	0	0	0	0	0	0	0	0	0	0	0	0	0	0	0	0	0	0	0	0	0	0	0	0	0	0	0	0	0
Lachancea	0	0	0	0	0	1	0	0	0	0	1	0	0	0	0	0	142	3	0	3	0	0	0	0	0	0	150			Total	4099425237	1103						Number of values	24	24	24	24	24	24	24	24	24	24	24	24	24	24	24	24	24	24	24	24	24	24	24	24	24	24	24	24	24	24	24	24	24	24	24	24	24	24	24	24	24	24	24	24	24	24	24	24	24	24	24	24	24	24	24	24	24	24	24	24	24	24	24	24	24	24	24	24	24	24	24	24	24	24	24	24	24	24	24	24	24	24	24	24	24	24	24	24	24	24	24	24	24	24	24	24	24	24	24	24	24	24	24	24	24	24	24	24	24	24	24	24	24	24	24	24	24	24	24	24	24	24	24	24	24	24	24	24	24	24	24	24	24	24	24	24	24	24	24	24	24	24	24	24	24	24	24	24	24	24	24	24	24	24	24	24	24	24	24	24	24	24	24	24	24	24	24	24	24	24	24	24	24	24	24	24	24	24	24	24	24	24	24	24	24	24	24	24	24	24	24	24	24	24	24	24	24	24	24	24	24	24	24	24	24	24	24	24	24	24	24	24	24	24	24	24	24	24	24	24	24	24	24	24	24	24	24	24	24	24	24	24	24	24	24	24	24	24	24	24	24	24	24	24	24	24	24	24	24	24	24	24	24	24	24	24	24	24	24	24	24	24	24	24	24	24	24	24	24	24	24	24	24	24	24	24	24	24	24	24	24	24	24	24	24	24	24	24	24	24	24	24	24	24	24	24	24	24	24	24	24	24	24	24	24	24	24	24	24	24	24	24	24	24	24	24	24	24	24	24	24	24	24	24	24	24	24	24	24	24	24	24	24	24	24	24	24	24	24	24	24	24	24	24	24	24	24
Vanderwaltozyma	0	0	0	0	0	1	0	0	0	0	0	0	0	0	0	0	107	1	0	0	0	0	0	0	0	0	109
Paramecium	0	0	0	0	0	1	0	0	0	0	0	0	0	0	12	0	0	0	0	0	0	0	0	0	0	0	13			Data summary								Wilcoxon Signed Rank Test
unclassified (derived from Podoviridae)	0	0	0	0	0	1	0	25	0	0	0	4	0	0	121	0	0	0	0	0	0	0	0	0	0	0	151			Number of treatments (columns)	24							Sum of signed ranks (W)	300	136	253	276	231	105	190	55	171	120	190	153	171	45	171	45	253	120	78	55	120	120	105	15	136	28	10	66	91	21	36	6	105	78	15	45	10	66	3	105	55	78	55	10	28	21	3	10	15	55	21	136	171	6	45	136	28	15	6	6	91	10	10	36	10	15	1	3	6	1	1	1	10	3	15	6	3	10	36	6	3	1	1	6	3	3	10	6	3	28	3	1	3	3	1	1	1	3	55	45	3	6	21	28	3	6	1	6	1	10	1	1	3	1	6	1	10	6	3	3	15	15	3	36	10	3	6	1	1	1	6	10	10	1	3	3	3	1	3	3	1	3	1	3	1	1	1	3	10	1	10	3	3	3	6	1	10	1	1	3	1	3	1	1	1	1	6	3	15	1	3	1	3	3	1	1	1	1	1	1	1	6	1	1	1	10	1	1	1	1	1	1	1	3	3	15	1	6	21	1	1	1	1	1	1	1	6	1	1	1	1	1	1	3	1	1	1	1	1	1	1	1	6	1	3	1	1	3	1	1	1	1	6	1	1	1	10	1	3	1	3	1	1	1	1	1	1	1	1	1	1	1	1	1	1	1	1	1	1	1	1	1	1	1	6	3	10	3	3	1	3	1	1	1	1	1	3	1	1	1	3	1	1	1	1	1	1	1	1	1	3	1	1	6	1	3	1	3	1	1	1	1	1	1	1	6	3	1	1	1	10	1	1	1	3	6	1	1	1	3	3	1	6	3	3	3	3	1	1	3	1	1	1	3	1	1	1	1	1	1	1	1	1	1	1	1	1
Penicillium	0	0	0	0	0	3	0	0	0	2500	67	1	0	0	0	0	20	9	0	0	0	0	4	0	1	0	2605			Number of subjects (rows)	46							Sum of positive ranks	300	136	253	276	231	105	190	55	171	120	190	153	171	45	171	45	253	120	78	55	120	120	105	15	136	28	10	66	91	21	36	6	105	78	15	45	10	66	3	105	55	78	55	10	28	21	3	10	15	55	21	136	171	6	45	136	28	15	6	6	91	10	10	36	10	15	1	3	6	1	1	1	10	3	15	6	3	10	36	6	3	1	1	6	3	3	10	6	3	28	3	1	3	3	1	1	1	3	55	45	3	6	21	28	3	6	1	6	1	10	1	1	3	1	6	1	10	6	3	3	15	15	3	36	10	3	6	1	1	1	6	10	10	1	3	3	3	1	3	3	1	3	1	3	1	1	1	3	10	1	10	3	3	3	6	1	10	1	1	3	1	3	1	1	1	1	6	3	15	1	3	1	3	3	1	1	1	1	1	1	1	6	1	1	1	10	1	1	1	1	1	1	1	3	3	15	1	6	21	1	1	1	1	1	1	1	6	1	1	1	1	1	1	3	1	1	1	1	1	1	1	1	6	1	3	1	1	3	1	1	1	1	6	1	1	1	10	1	3	1	3	1	1	1	1	1	1	1	1	1	1	1	1	1	1	1	1	1	1	1	1	1	1	1	6	3	10	3	3	1	3	1	1	1	1	1	3	1	1	1	3	1	1	1	1	1	1	1	1	1	3	1	1	6	1	3	1	3	1	1	1	1	1	1	1	6	3	1	1	1	10	1	1	1	3	6	1	1	1	3	3	1	6	3	3	3	3	1	1	3	1	1	1	3	1	1	1	1	1	1	1	1	1	1	1	1	1
Chitinophaga	0	0	0	0	0	4	2	0	0	0	0	1	0	0	0	0	0	0	0	0	0	0	0	0	0	0	7			Number of missing values	0							Sum of negative ranks	0	0	0	0	0	0	0	0	0	0	0	0	0	0	0	0	0	0	0	0	0	0	0	0	0	0	0	0	0	0	0	0	0	0	0	0	0	0	0	0	0	0	0	0	0	0	0	0	0	0	0	0	0	0	0	0	0	0	0	0	0	0	0	0	0	0	0	0	0	0	0	0	0	0	0	0	0	0	0	0	0	0	0	0	0	0	0	0	0	0	0	0	0	0	0	0	0	0	0	0	0	0	0	0	0	0	0	0	0	0	0	0	0	0	0	0	0	0	0	0	0	0	0	0	0	0	0	0	0	0	0	0	0	0	0	0	0	0	0	0	0	0	0	0	0	0	0	0	0	0	0	0	0	0	0	0	0	0	0	0	0	0	0	0	0	0	0	0	0	0	0	0	0	0	0	0	0	0	0	0	0	0	0	0	0	0	0	0	0	0	0	0	0	0	0	0	0	0	0	0	0	0	0	0	0	0	0	0	0	0	0	0	0	0	0	0	0	0	0	0	0	0	0	0	0	0	0	0	0	0	0	0	0	0	0	0	0	0	0	0	0	0	0	0	0	0	0	0	0	0	0	0	0	0	0	0	0	0	0	0	0	0	0	0	0	0	0	0	0	0	0	0	0	0	0	0	0	0	0	0	0	0	0	0	0	0	0	0	0	0	0	0	0	0	0	0	0	0	0	0	0	0	0	0	0	0	0	0	0	0	0	0	0	0	0	0	0	0	0	0	0	0	0	0	0	0	0	0	0	0	0	0	0	0	0	0	0	0	0	0	0	0	0	0	0	0	0
Synechococcus	0	0	0	0	0	0	2	0	0	0	0	1	0	0	0	0	0	0	0	0	0	0	0	0	0	0	3											P value (two tailed)	<0,0001	<0,0001	<0,0001	<0,0001	<0,0001	0.0001	<0,0001	0.002	<0,0001	<0,0001	<0,0001	<0,0001	<0,0001	0.0039	<0,0001	0.0039	<0,0001	<0,0001	0.0005	0.002	<0,0001	<0,0001	0.0001	0.0625	<0,0001	0.0156	0.125	0.001	0.0002	0.0313	0.0078	0.25	0.0001	0.0005	0.0625	0.0039	0.125	0.001	0.5	0.0001	0.002	0.0005	0.002	0.125	0.0156	0.0313	0.5	0.125	0.0625	0.002	0.0313	<0,0001	<0,0001	0.25	0.0039	<0,0001	0.0156	0.0625	0.25	0.25	0.0002	0.125	0.125	0.0078	0.125	0.0625	>0,9999	0.5	0.25	>0,9999	>0,9999	>0,9999	0.125	0.5	0.0625	0.25	0.5	0.125	0.0078	0.25	0.5	>0,9999	>0,9999	0.25	0.5	0.5	0.125	0.25	0.5	0.0156	0.5	>0,9999	0.5	0.5	>0,9999	>0,9999	>0,9999	0.5	0.002	0.0039	0.5	0.25	0.0313	0.0156	0.5	0.25	>0,9999	0.25	>0,9999	0.125	>0,9999	>0,9999	0.5	>0,9999	0.25	>0,9999	0.125	0.25	0.5	0.5	0.0625	0.0625	0.5	0.0078	0.125	0.5	0.25	>0,9999	>0,9999	>0,9999	0.25	0.125	0.125	>0,9999	0.5	0.5	0.5	>0,9999	0.5	0.5	>0,9999	0.5	>0,9999	0.5	>0,9999	>0,9999	>0,9999	0.5	0.125	>0,9999	0.125	0.5	0.5	0.5	0.25	>0,9999	0.125	>0,9999	>0,9999	0.5	>0,9999	0.5	>0,9999	>0,9999	>0,9999	>0,9999	0.25	0.5	0.0625	>0,9999	0.5	>0,9999	0.5	0.5	>0,9999	>0,9999	>0,9999	>0,9999	>0,9999	>0,9999	>0,9999	0.25	>0,9999	>0,9999	>0,9999	0.125	>0,9999	>0,9999	>0,9999	>0,9999	>0,9999	>0,9999	>0,9999	0.5	0.5	0.0625	>0,9999	0.25	0.0313	>0,9999	>0,9999	>0,9999	>0,9999	>0,9999	>0,9999	>0,9999	0.25	>0,9999	>0,9999	>0,9999	>0,9999	>0,9999	>0,9999	0.5	>0,9999	>0,9999	>0,9999	>0,9999	>0,9999	>0,9999	>0,9999	>0,9999	0.25	>0,9999	0.5	>0,9999	>0,9999	0.5	>0,9999	>0,9999	>0,9999	>0,9999	0.25	>0,9999	>0,9999	>0,9999	0.125	>0,9999	0.5	>0,9999	0.5	>0,9999	>0,9999	>0,9999	>0,9999	>0,9999	>0,9999	>0,9999	>0,9999	>0,9999	>0,9999	>0,9999	>0,9999	>0,9999	>0,9999	>0,9999	>0,9999	>0,9999	>0,9999	>0,9999	>0,9999	>0,9999	>0,9999	>0,9999	0.25	0.5	0.125	0.5	0.5	>0,9999	0.5	>0,9999	>0,9999	>0,9999	>0,9999	>0,9999	0.5	>0,9999	>0,9999	>0,9999	0.5	>0,9999	>0,9999	>0,9999	>0,9999	>0,9999	>0,9999	>0,9999	>0,9999	>0,9999	0.5	>0,9999	>0,9999	0.25	>0,9999	0.5	>0,9999	0.5	>0,9999	>0,9999	>0,9999	>0,9999	>0,9999	>0,9999	>0,9999	0.25	0.5	>0,9999	>0,9999	>0,9999	0.125	>0,9999	>0,9999	>0,9999	0.5	0.25	>0,9999	>0,9999	>0,9999	0.5	0.5	>0,9999	0.25	0.5	0.5	0.5	0.5	>0,9999	>0,9999	0.5	>0,9999	>0,9999	>0,9999	0.5	>0,9999	>0,9999	>0,9999	>0,9999	>0,9999	>0,9999	>0,9999	>0,9999	>0,9999	>0,9999	>0,9999	>0,9999	>0,9999
Nodularia	0	0	0	0	0	0	2	0	0	0	0	0	0	0	0	0	0	0	0	0	0	0	0	0	0	0	2											Exact or estimate?	Exact	Exact	Exact	Exact	Exact	Exact	Exact	Exact	Exact	Exact	Exact	Exact	Exact	Exact	Exact	Exact	Exact	Exact	Exact	Exact	Exact	Exact	Exact	Exact	Exact	Exact	Exact	Exact	Exact	Exact	Exact	Exact	Exact	Exact	Exact	Exact	Exact	Exact	Exact	Exact	Exact	Exact	Exact	Exact	Exact	Exact	Exact	Exact	Exact	Exact	Exact	Exact	Exact	Exact	Exact	Exact	Exact	Exact	Exact	Exact	Exact	Exact	Exact	Exact	Exact	Exact	Exact	Exact	Exact	Exact	Exact	Exact	Exact	Exact	Exact	Exact	Exact	Exact	Exact	Exact	Exact	Exact	Exact	Exact	Exact	Exact	Exact	Exact	Exact	Exact	Exact	Exact	Exact	Exact	Exact	Exact	Exact	Exact	Exact	Exact	Exact	Exact	Exact	Exact	Exact	Exact	Exact	Exact	Exact	Exact	Exact	Exact	Exact	Exact	Exact	Exact	Exact	Exact	Exact	Exact	Exact	Exact	Exact	Exact	Exact	Exact	Exact	Exact	Exact	Exact	Exact	Exact	Exact	Exact	Exact	Exact	Exact	Exact	Exact	Exact	Exact	Exact	Exact	Exact	Exact	Exact	Exact	Exact	Exact	Exact	Exact	Exact	Exact	Exact	Exact	Exact	Exact	Exact	Exact	Exact	Exact	Exact	Exact	Exact	Exact	Exact	Exact	Exact	Exact	Exact	Exact	Exact	Exact	Exact	Exact	Exact	Exact	Exact	Exact	Exact	Exact	Exact	Exact	Exact	Exact	Exact	Exact	Exact	Exact	Exact	Exact	Exact	Exact	Exact	Exact	Exact	Exact	Exact	Exact	Exact	Exact	Exact	Exact	Exact	Exact	Exact	Exact	Exact	Exact	Exact	Exact	Exact	Exact	Exact	Exact	Exact	Exact	Exact	Exact	Exact	Exact	Exact	Exact	Exact	Exact	Exact	Exact	Exact	Exact	Exact	Exact	Exact	Exact	Exact	Exact	Exact	Exact	Exact	Exact	Exact	Exact	Exact	Exact	Exact	Exact	Exact	Exact	Exact	Exact	Exact	Exact	Exact	Exact	Exact	Exact	Exact	Exact	Exact	Exact	Exact	Exact	Exact	Exact	Exact	Exact	Exact	Exact	Exact	Exact	Exact	Exact	Exact	Exact	Exact	Exact	Exact	Exact	Exact	Exact	Exact	Exact	Exact	Exact	Exact	Exact	Exact	Exact	Exact	Exact	Exact	Exact	Exact	Exact	Exact	Exact	Exact	Exact	Exact	Exact	Exact	Exact	Exact	Exact	Exact	Exact	Exact	Exact	Exact	Exact	Exact	Exact	Exact	Exact	Exact	Exact	Exact	Exact	Exact	Exact	Exact	Exact	Exact	Exact	Exact	Exact	Exact	Exact	Exact	Exact	Exact	Exact	Exact	Exact	Exact	Exact	Exact	Exact	Exact	Exact	Exact	Exact	Exact	Exact	Exact	Exact	Exact	Exact
Microcoleus	0	0	0	0	0	0	2	0	0	0	0	0	0	0	0	0	0	0	0	0	0	0	0	0	0	0	2											P value summary	****	****	****	****	****	***	****	**	****	****	****	****	****	**	****	**	****	****	***	**	****	****	***	ns	****	*	ns	***	***	*	**	ns	***	***	ns	**	ns	***	ns	***	**	***	**	ns	*	*	ns	ns	ns	**	*	****	****	ns	**	****	*	ns	ns	ns	***	ns	ns	**	ns	ns	ns	ns	ns	ns	ns	ns	ns	ns	ns	ns	ns	ns	**	ns	ns	ns	ns	ns	ns	ns	ns	ns	ns	*	ns	ns	ns	ns	ns	ns	ns	ns	**	**	ns	ns	*	*	ns	ns	ns	ns	ns	ns	ns	ns	ns	ns	ns	ns	ns	ns	ns	ns	ns	ns	ns	**	ns	ns	ns	ns	ns	ns	ns	ns	ns	ns	ns	ns	ns	ns	ns	ns	ns	ns	ns	ns	ns	ns	ns	ns	ns	ns	ns	ns	ns	ns	ns	ns	ns	ns	ns	ns	ns	ns	ns	ns	ns	ns	ns	ns	ns	ns	ns	ns	ns	ns	ns	ns	ns	ns	ns	ns	ns	ns	ns	ns	ns	ns	ns	ns	ns	ns	ns	ns	ns	ns	ns	ns	ns	ns	*	ns	ns	ns	ns	ns	ns	ns	ns	ns	ns	ns	ns	ns	ns	ns	ns	ns	ns	ns	ns	ns	ns	ns	ns	ns	ns	ns	ns	ns	ns	ns	ns	ns	ns	ns	ns	ns	ns	ns	ns	ns	ns	ns	ns	ns	ns	ns	ns	ns	ns	ns	ns	ns	ns	ns	ns	ns	ns	ns	ns	ns	ns	ns	ns	ns	ns	ns	ns	ns	ns	ns	ns	ns	ns	ns	ns	ns	ns	ns	ns	ns	ns	ns	ns	ns	ns	ns	ns	ns	ns	ns	ns	ns	ns	ns	ns	ns	ns	ns	ns	ns	ns	ns	ns	ns	ns	ns	ns	ns	ns	ns	ns	ns	ns	ns	ns	ns	ns	ns	ns	ns	ns	ns	ns	ns	ns	ns	ns	ns	ns	ns	ns	ns	ns	ns	ns	ns	ns	ns	ns	ns	ns	ns	ns	ns	ns	ns	ns
Oscillatoria	0	0	0	0	0	0	2	0	0	0	3	0	0	0	0	0	0	0	0	0	1	0	0	1	0	0	7											Significant (alpha=0.05)?	Yes	Yes	Yes	Yes	Yes	Yes	Yes	Yes	Yes	Yes	Yes	Yes	Yes	Yes	Yes	Yes	Yes	Yes	Yes	Yes	Yes	Yes	Yes	No	Yes	Yes	No	Yes	Yes	Yes	Yes	No	Yes	Yes	No	Yes	No	Yes	No	Yes	Yes	Yes	Yes	No	Yes	Yes	No	No	No	Yes	Yes	Yes	Yes	No	Yes	Yes	Yes	No	No	No	Yes	No	No	Yes	No	No	No	No	No	No	No	No	No	No	No	No	No	No	Yes	No	No	No	No	No	No	No	No	No	No	Yes	No	No	No	No	No	No	No	No	Yes	Yes	No	No	Yes	Yes	No	No	No	No	No	No	No	No	No	No	No	No	No	No	No	No	No	No	No	Yes	No	No	No	No	No	No	No	No	No	No	No	No	No	No	No	No	No	No	No	No	No	No	No	No	No	No	No	No	No	No	No	No	No	No	No	No	No	No	No	No	No	No	No	No	No	No	No	No	No	No	No	No	No	No	No	No	No	No	No	No	No	No	No	No	No	No	No	No	No	No	No	No	No	No	Yes	No	No	No	No	No	No	No	No	No	No	No	No	No	No	No	No	No	No	No	No	No	No	No	No	No	No	No	No	No	No	No	No	No	No	No	No	No	No	No	No	No	No	No	No	No	No	No	No	No	No	No	No	No	No	No	No	No	No	No	No	No	No	No	No	No	No	No	No	No	No	No	No	No	No	No	No	No	No	No	No	No	No	No	No	No	No	No	No	No	No	No	No	No	No	No	No	No	No	No	No	No	No	No	No	No	No	No	No	No	No	No	No	No	No	No	No	No	No	No	No	No	No	No	No	No	No	No	No	No	No	No	No	No	No	No	No	No	No	No	No	No	No	No	No	No	No	No	No
Grosmannia	0	0	0	0	0	0	2	0	0	1	0	0	0	0	0	0	0	0	0	0	0	0	0	0	0	0	3
Beutenbergia	0	0	0	0	0	0	1	0	0	0	0	5	0	0	0	0	0	0	0	0	0	0	0	0	0	0	6											How big is the discrepancy?
Kocuria	0	0	0	0	0	0	1	0	0	0	0	1	0	0	0	0	0	0	0	0	0	0	6	0	1	0	9											Discrepancy	1286	6	9.5	58	30	2.5	10	0	8	9	10.5	10	3.5	0	3.5	0	10	3	1	0	4	4	10	0	4.5	0	0	0	2.5	0	0	0	2.5	1	0	0	0	0	0	4.5	0	0.5	0	0	0	0	0	0	0	0	0	6.5	13.5	0	0	8	0	0	0	0	1	0	0	0	0	0	0	0	0	0	0	0	0	0	0	0	0	0	0	0	0	0	0	0	0	0	0	0	0	0	0	0	0	0	0	0	0	0	0	0	0	0	0	0	0	0	0	0	0	0	0	0	0	0	0	0	0	0	0	0	0	0	0	0	0	0	0	0	0	0	0	0	0	0	0	0	0	0	0	0	0	0	0	0	0	0	0	0	0	0	0	0	0	0	0	0	0	0	0	0	0	0	0	0	0	0	0	0	0	0	0	0	0	0	0	0	0	0	0	0	0	0	0	0	0	0	0	0	0	0	0	0	0	0	0	0	0	0	0	0	0	0	0	0	0	0	0	0	0	0	0	0	0	0	0	0	0	0	0	0	0	0	0	0	0	0	0	0	0	0	0	0	0	0	0	0	0	0	0	0	0	0	0	0	0	0	0	0	0	0	0	0	0	0	0	0	0	0	0	0	0	0	0	0	0	0	0	0	0	0	0	0	0	0	0	0	0	0	0	0	0	0	0	0	0	0	0	0	0	0	0	0	0	0	0	0	0	0	0	0	0	0	0	0	0	0	0	0	0	0	0	0	0	0	0	0	0	0	0	0	0	0	0	0	0	0	0	0	0	0	0	0	0	0	0	0	0	0	0	0	0	0	0	0	0	0	0
Rhodococcus	0	0	0	0	0	0	1	0	31	0	0	5	0	0	0	0	0	0	0	0	0	0	0	0	0	0	37
Segniliparus	0	0	0	0	0	0	1	0	0	0	0	1	0	0	0	0	0	0	0	0	0	0	0	0	0	0	2
Streptomyces	0	0	0	0	0	0	1	0	1	0	4	9	0	0	27	0	0	0	0	0	0	0	3	0	4	0	49
Porphyromonas	0	0	0	0	0	0	1	0	0	0	0	3	0	0	0	0	0	0	0	0	0	0	0	0	0	0	4
Algoriphagus	0	0	0	0	0	0	1	0	0	0	0	0	0	0	0	0	0	0	0	0	0	0	0	0	0	0	1
Spirosoma	0	0	0	0	0	0	1	0	0	0	0	1	0	0	0	0	0	0	0	0	0	0	0	0	0	0	2
Mucilaginibacter	0	0	0	0	0	0	1	0	0	0	0	1	0	0	0	0	0	0	0	0	0	0	0	0	0	0	2
Roseiflexus	0	0	0	0	0	0	1	0	0	0	0	0	0	0	0	0	0	0	0	0	0	0	0	0	0	0	1
Cylindrospermopsis	0	0	0	0	0	0	1	0	0	0	0	0	0	0	0	0	0	0	0	0	0	0	0	0	0	0	1
Trichodesmium	0	0	0	0	0	0	1	0	0	0	0	0	0	0	0	0	0	0	0	0	0	0	0	0	0	0	1
Acaryochloris	0	0	0	0	0	0	1	0	0	0	0	1	0	0	0	0	0	0	0	0	0	0	0	0	0	0	2
unclassified (derived from Synergistetes)	0	0	0	0	0	0	0	192	0	196	0	11	36	59	23	0	0	0	0	4	3	7	0	3	1	7	542
Selenomonas	0	0	0	0	0	0	0	54	0	55	0	8	0	28	0	0	0	0	27	2	0	21	7	0	5	21	228
unclassified (derived from Lachnospiraceae)	0	0	0	0	0	0	0	10	0	0	0	1	0	0	0	0	0	0	0	0	0	0	0	0	0	0	11
unclassified (derived from Myoviridae)	0	0	0	0	0	0	0	30	0	0	0	8	0	0	0	0	0	0	0	0	0	0	0	0	1	0	39
Treponema	0	0	0	0	0	0	0	28	0	8	4	4	0	50	0	0	0	0	0	0	10	0	0	10	0	0	114
Dialister	0	0	0	0	0	0	0	27	0	1	0	0	0	0	0	0	0	0	173	0	2	6	4	2	1	6	222
Cardiobacterium	0	0	0	0	0	0	0	21	0	32	0	0	0	0	0	0	0	0	0	0	0	0	0	0	0	0	53
Megasphaera	0	0	0	0	0	0	0	19	0	0	0	6	0	0	0	0	0	0	167	0	0	0	0	0	0	0	192
Lautropia	0	0	0	0	0	0	0	16	0	0	0	0	0	0	0	0	0	0	0	0	0	0	0	0	0	0	16
Paenibacillus	0	0	0	0	0	0	0	14	0	0	0	5	0	0	0	0	0	0	0	0	0	2	0	0	0	2	23
Desulfomicrobium	0	0	0	0	0	0	0	14	0	0	0	0	0	0	0	0	0	0	0	0	0	0	0	0	0	0	14
Thermosinus	0	0	0	0	0	0	0	12	0	1	0	1	0	0	0	0	0	0	217	0	0	0	0	0	0	0	231
Methylobacterium	0	0	0	0	0	0	0	0	2	0	0	0	0	0	0	0	0	0	0	0	0	0	0	0	0	0	2
Cupriavidus	0	0	0	0	0	0	0	0	2	0	0	0	0	0	0	0	0	0	0	0	0	0	0	0	0	0	2
Sinorhizobium	0	0	0	0	0	0	0	0	2	0	0	1	0	0	0	0	0	0	0	0	0	0	0	0	0	0	3
Ochrobactrum	0	0	0	0	0	0	0	0	2	0	0	0	0	0	0	0	0	0	0	0	0	0	0	0	0	0	2
Bordetella	0	0	0	0	0	0	0	0	41	0	1	1	0	0	0	0	0	0	0	0	0	0	0	0	0	0	43
Rhodopseudomonas	0	0	0	0	0	0	0	0	2	0	0	0	0	0	0	0	0	0	0	0	0	0	0	0	0	0	2
Burkholderia	0	0	0	0	0	0	0	0	19	1	3	0	4	0	0	0	0	0	0	0	0	0	0	0	0	0	27
Ralstonia	0	0	0	0	0	0	0	0	4	0	3	1	0	0	0	0	0	0	0	0	0	0	0	0	0	0	8
Acidovorax	0	0	0	0	0	0	0	0	3	0	0	1	0	0	0	0	0	0	0	0	0	0	0	0	0	0	4
Variovorax	0	0	0	0	0	0	0	0	3	0	2	0	0	0	0	0	0	0	0	0	0	0	0	0	0	0	5
Dictyostelium	0	0	0	0	0	0	0	0	3	1	1	3	0	0	0	11	0	0	0	0	0	0	0	0	0	0	19
Arthrobacter	0	0	0	0	0	0	0	0	0	1	5	2	0	0	0	0	0	0	0	0	0	0	10	0	1	0	19
Nocardia	0	0	0	0	0	0	0	0	0	1	0	2	0	0	0	0	0	0	0	0	0	0	0	0	0	0	3
Parascardovia	0	0	0	0	0	0	0	0	0	8	1	11	0	0	21	5	17	0	93	0	0	2	0	0	0	2	160
Aspergillus	0	0	0	0	0	0	0	0	0	36	1	0	0	0	0	0	49	1	0	0	0	0	0	0	0	0	87
Conexibacter	0	0	0	0	0	0	0	0	0	1	0	0	0	0	0	0	0	0	0	1	0	0	0	0	0	0	2
Hydrogenobacter	0	0	0	0	0	0	0	0	0	1	0	0	0	0	0	0	0	0	207	0	0	2	0	0	0	2	212
Phycomyces	0	0	0	0	0	0	0	0	0	1	0	0	0	0	0	0	0	0	0	0	0	0	0	0	0	0	1
Tannerella	0	0	0	0	0	0	0	0	0	1	0	0	0	0	0	0	0	0	0	0	0	0	0	0	0	0	1
Dehalogenimonas	0	0	0	0	0	0	0	0	0	1	0	0	0	0	0	0	0	0	0	0	0	0	0	0	0	0	1
Trichomonas	0	0	0	0	0	0	0	0	0	1	1	1	0	0	0	0	0	0	0	0	0	0	0	0	0	0	3
Abiotrophia	0	0	0	0	0	0	0	0	0	1	0	7	0	0	0	0	0	0	0	1	0	0	0	0	1	0	10
Faecalibacterium	0	0	0	0	0	0	0	0	0	1	0	2	0	0	0	0	0	0	97	0	0	0	0	0	1	0	101
Blautia	0	0	0	0	0	0	0	0	0	2	0	0	0	0	0	0	0	0	0	0	0	0	0	0	0	0	2
Ammonifex	0	0	0	0	0	0	0	0	0	1	0	2	0	0	0	0	0	0	0	0	0	0	0	0	0	0	3
Catenibacterium	0	0	0	0	0	0	0	0	0	3	0	1	0	0	0	0	0	0	0	0	0	0	0	0	0	0	4
Phascolarctobacterium	0	0	0	0	0	0	0	0	0	1	0	1	0	0	0	0	0	0	0	0	0	0	0	0	0	0	2
Trypanosoma	0	0	0	0	0	0	0	0	0	1	0	0	0	0	0	0	0	0	0	0	0	0	0	0	0	0	1
Megamonas	0	0	0	0	0	0	0	0	0	1	0	1	0	0	0	0	0	0	0	0	0	0	0	0	0	0	2
unclassified (derived from Retroviridae)	0	0	0	0	0	0	0	0	0	1	0	1	0	0	0	0	0	0	0	0	0	0	0	0	0	0	2
unclassified (derived from Anelloviridae)	0	0	0	0	0	0	0	0	0	1	0	0	0	0	0	0	0	0	0	0	0	0	0	0	0	0	1
Mitsuokella	0	0	0	0	0	0	0	0	0	1	0	3	0	0	0	0	0	0	0	0	0	0	0	0	0	0	4
Aurantimonas	0	0	0	0	0	0	0	0	0	1	0	0	0	0	0	0	0	0	0	0	0	0	0	0	0	0	1
Candidatus Pelagibacter	0	0	0	0	0	0	0	0	0	1	0	0	0	0	0	0	0	0	0	0	1	0	0	1	0	0	3
Kingella	0	0	0	0	0	0	0	0	0	8	0	0	0	0	0	0	0	0	0	0	0	0	0	0	0	0	8
Caenorhabditis	0	0	0	0	0	0	0	0	0	6	0	0	0	0	0	0	0	0	0	0	0	0	0	0	0	0	6
Laribacter	0	0	0	0	0	0	0	0	0	1	0	0	0	0	0	0	0	0	0	0	0	0	0	0	0	0	1
Dickeya	0	0	0	0	0	0	0	0	0	1	1	0	0	0	0	0	0	0	0	0	0	0	0	0	0	0	2
Salmonella	0	0	0	0	0	0	0	0	0	1	8	0	0	0	0	8	0	0	0	0	0	0	0	0	1	0	18
Marinomonas	0	0	0	0	0	0	0	0	0	1	0	0	0	0	0	0	0	0	0	0	0	0	0	0	0	0	1
Vibrio	0	0	0	0	0	0	0	0	0	1	4	12	0	0	21	0	0	0	0	0	0	0	0	0	0	0	38
Jonquetella	0	0	0	0	0	0	0	0	0	1	0	1	0	0	0	0	0	0	0	0	0	0	0	0	0	0	2
Toxoplasma	0	0	0	0	0	0	0	0	0	1	0	1	0	0	0	0	0	0	0	0	0	0	0	0	0	0	2
Emericella	0	0	0	0	0	0	0	0	0	5	2	0	0	0	0	0	0	0	0	0	0	0	0	0	0	0	7
Neosartorya	0	0	0	0	0	0	0	0	0	6	0	0	0	0	0	0	14	1	0	0	0	0	0	0	0	0	21
Talaromyces	0	0	0	0	0	0	0	0	0	9	0	0	0	0	0	0	0	0	0	0	0	0	0	0	0	0	9
Ajellomyces	0	0	0	0	0	0	0	0	0	4	1	2	0	0	0	0	15	0	0	0	0	0	0	0	0	0	22
Arthroderma	0	0	0	0	0	0	0	0	0	2	0	0	0	0	0	0	0	0	0	0	0	0	0	0	0	0	2
Coccidioides	0	0	0	0	0	0	0	0	0	2	0	0	0	0	0	0	0	0	0	0	0	0	0	0	0	0	2
Paracoccidioides	0	0	0	0	0	0	0	0	0	1	0	0	0	0	0	0	0	1	0	0	0	0	0	0	0	0	2
Metarhizium	0	0	0	0	0	0	0	0	0	2	0	0	0	0	0	0	0	0	0	0	0	0	0	0	0	0	2
Gibberella	0	0	0	0	0	0	0	0	0	2	3	0	0	0	0	0	0	0	0	0	0	0	0	0	0	0	5
Verticillium	0	0	0	0	0	0	0	0	0	2	0	0	0	0	0	0	0	0	0	0	0	0	0	0	0	0	2
Chaetomium	0	0	0	0	0	0	0	0	0	1	0	0	0	0	0	0	0	0	0	0	0	0	0	0	0	0	1
Neurospora	0	0	0	0	0	0	0	0	0	1	0	0	0	0	0	0	0	0	0	0	0	0	0	0	0	0	1
Actinosynnema	0	0	0	0	0	0	0	0	0	0	2	0	0	0	0	0	0	0	0	0	0	0	0	0	0	0	2
Gordonia	0	0	0	0	0	0	0	0	0	0	1	19	0	0	12	0	0	0	0	0	0	0	0	0	0	0	32
Micromonospora	0	0	0	0	0	0	0	0	0	0	1	1	0	0	0	0	0	0	0	0	0	0	0	0	0	0	2
Cryptobacterium	0	0	0	0	0	0	0	0	0	0	1	9	74	0	11	0	0	0	0	7	0	0	0	0	0	0	102
Gordonibacter	0	0	0	0	0	0	0	0	0	0	1	0	0	0	0	0	0	0	0	0	0	0	0	0	0	0	1
Anaerococcus	0	0	0	0	0	0	0	0	0	0	1	6	0	0	0	0	0	0	0	0	0	0	0	0	0	0	7
Thermincola	0	0	0	0	0	0	0	0	0	0	1	0	0	0	0	0	0	0	0	0	0	0	0	0	0	0	1
Sebaldella	0	0	0	0	0	0	0	0	0	0	60	1	0	0	0	0	0	0	0	0	0	0	0	0	0	0	61
Rhizobium	0	0	0	0	0	0	0	0	0	0	1	1	0	0	0	0	0	0	0	0	0	0	0	0	0	0	2
Sphingomonas	0	0	0	0	0	0	0	0	0	0	1	0	0	0	0	0	0	0	0	0	0	0	0	0	0	0	1
Polaromonas	0	0	0	0	0	0	0	0	0	0	2	0	0	0	0	0	0	0	0	0	0	0	0	0	0	0	2
Verminephrobacter	0	0	0	0	0	0	0	0	0	0	1	0	0	0	0	0	0	0	0	0	0	0	0	0	0	0	1
Janthinobacterium	0	0	0	0	0	0	0	0	0	0	3	0	0	0	0	0	0	0	0	0	0	0	0	0	0	0	3
Thiobacillus	0	0	0	0	0	0	0	0	0	0	1	0	0	0	0	0	0	0	0	0	0	0	0	0	0	0	1
Haliangium	0	0	0	0	0	0	0	0	0	0	1	0	0	0	0	0	0	0	0	0	0	0	0	0	0	0	1
Pseudoalteromonas	0	0	0	0	0	0	0	0	0	0	1	0	0	0	0	0	0	0	0	0	0	0	0	0	0	0	1
Enterobacter	0	0	0	0	0	0	0	0	0	0	4	1	0	0	0	7	0	0	0	0	0	0	0	0	0	0	12
Erwinia	0	0	0	0	0	0	0	0	0	0	1	0	0	0	0	0	0	0	0	0	0	0	0	0	0	0	1
Klebsiella	0	0	0	0	0	0	0	0	0	0	60	0	0	0	0	0	0	0	0	0	0	0	0	0	0	0	60
Pantoea	0	0	0	0	0	0	0	0	0	0	2	0	0	0	0	0	0	0	0	0	0	0	0	0	0	0	2
Proteus	0	0	0	0	0	0	0	0	0	0	32	3	0	0	0	0	0	0	60	0	0	4	0	0	0	4	103
Serratia	0	0	0	0	0	0	0	0	0	0	1	0	0	0	0	0	0	0	0	0	0	0	0	0	0	0	1
Shigella	0	0	0	0	0	0	0	0	0	0	1	0	0	0	0	0	0	0	0	0	0	0	0	0	0	0	1
Legionella	0	0	0	0	0	0	0	0	0	0	1	0	0	0	0	0	0	0	0	0	0	0	0	0	0	0	1
Mannheimia	0	0	0	0	0	0	0	0	0	0	1	0	0	0	0	0	0	0	0	0	0	0	0	0	0	0	1
Azotobacter	0	0	0	0	0	0	0	0	0	0	1	0	0	0	0	0	0	0	0	0	0	0	0	0	0	0	1
unclassified (derived from Vibrionales)	0	0	0	0	0	0	0	0	0	0	1	0	0	0	0	0	0	0	0	0	0	0	0	0	0	0	1
Xanthomonas	0	0	0	0	0	0	0	0	0	0	2	0	0	0	0	0	0	0	0	0	0	0	0	0	0	0	2
Paranebalia	0	0	0	0	0	0	0	0	0	0	2	2	0	0	0	0	0	0	0	0	0	0	0	0	0	0	4
T4-like viruses	0	0	0	0	0	0	0	0	0	0	2	0	0	0	14	0	0	0	0	0	0	0	0	0	0	0	16
Debaryomyces	0	0	0	0	0	0	0	0	0	0	2	0	0	0	0	0	216	132	0	4	3	0	0	3	0	0	360
unclassified (derived from Fungi)	0	0	0	0	0	0	0	0	0	0	1	0	0	0	0	0	0	0	0	0	0	0	0	0	0	0	1
Lodderomyces	0	0	0	0	0	0	0	0	0	0	1	0	0	0	0	0	20	4	0	0	0	0	0	0	0	0	25
Meyerozyma	0	0	0	0	0	0	0	0	0	0	31	3	0	0	0	0	10222	7	0	156	0	0	8	0	0	0	10427
Cryphonectria	0	0	0	0	0	0	0	0	0	0	1	0	0	0	0	0	0	0	0	0	0	0	0	0	0	0	1
Cordyceps	0	0	0	0	0	0	0	0	0	0	1	0	0	0	0	0	0	0	0	0	0	0	0	0	0	0	1
Coniophora	0	0	0	0	0	0	0	0	0	0	3	0	0	0	0	0	0	0	0	0	0	0	0	0	0	0	3
Craterellus	0	0	0	0	0	0	0	0	0	0	1	0	0	0	0	0	0	0	0	0	0	0	0	0	0	0	1
Ferroglobus	0	0	0	0	0	0	0	0	0	0	0	1	0	0	0	0	0	0	0	0	0	0	0	0	0	0	1
Methanocaldococcus	0	0	0	0	0	0	0	0	0	0	0	1	0	0	0	0	0	0	0	0	0	0	0	0	0	0	1
unclassified (derived from Viruses)	0	0	0	0	0	0	0	0	0	0	0	4	0	0	0	0	0	0	0	0	0	0	0	0	0	0	4
Brevibacterium	0	0	0	0	0	0	0	0	0	0	0	7	0	0	0	0	0	0	0	0	0	7	3	0	0	7	24
Muromegalovirus	0	0	0	0	0	0	0	0	0	0	0	1	0	0	0	0	0	0	0	0	0	0	0	0	0	0	1
unclassified (derived from Caudovirales)	0	0	0	0	0	0	0	0	0	0	0	3	0	0	0	0	0	0	0	0	0	0	0	0	0	0	3
Methanococcus	0	0	0	0	0	0	0	0	0	0	0	1	0	0	0	0	0	0	0	0	0	0	0	0	0	0	1
Methanosaeta	0	0	0	0	0	0	0	0	0	0	0	1	0	0	0	0	0	0	0	0	0	0	0	0	0	0	1
Arcanobacterium	0	0	0	0	0	0	0	0	0	0	0	8	0	0	0	0	0	0	0	0	0	0	0	0	0	0	8
Intrasporangium	0	0	0	0	0	0	0	0	0	0	0	3	0	0	0	0	0	0	0	0	0	0	0	0	0	0	3
Cellulomonas	0	0	0	0	0	0	0	0	0	0	0	1	0	0	0	0	0	0	0	0	0	0	0	0	1	0	2
Alicycliphilus	0	0	0	0	0	0	0	0	0	0	0	1	0	0	0	0	0	0	0	0	0	0	0	0	0	0	1
Brevibacillus	0	0	0	0	0	0	0	0	0	0	0	1	0	0	0	0	0	0	0	0	0	0	0	0	0	0	1
Marinobacter	0	0	0	0	0	0	0	0	0	0	0	2	0	0	0	0	0	0	0	0	0	0	0	0	0	0	2
Brachybacterium	0	0	0	0	0	0	0	0	0	0	0	2	0	0	0	0	0	0	0	0	0	0	0	0	0	0	2
Perkinsus	0	0	0	0	0	0	0	0	0	0	0	2	0	0	0	0	0	0	0	0	0	0	0	0	0	0	2
Dermacoccus	0	0	0	0	0	0	0	0	0	0	0	2	0	0	0	0	0	0	0	0	0	0	0	0	0	0	2
Turicibacter	0	0	0	0	0	0	0	0	0	0	0	1	0	0	0	0	0	0	0	0	0	0	0	0	0	0	1
Aureococcus	0	0	0	0	0	0	0	0	0	0	0	1	0	0	0	0	0	0	0	0	0	0	0	0	0	0	1
Rosalina	0	0	0	0	0	0	0	0	0	0	0	1	10	0	0	0	0	0	29	0	0	0	0	0	0	0	40
Pseudonocardia	0	0	0	0	0	0	0	0	0	0	0	1	0	0	0	0	0	0	0	0	0	0	0	0	0	0	1
Kytococcus	0	0	0	0	0	0	0	0	0	0	0	1	0	0	0	0	0	0	0	0	0	0	0	0	1	0	2
Lysinibacillus	0	0	0	0	0	0	0	0	0	0	0	1	0	0	0	0	0	0	0	0	0	0	0	0	0	0	1
Dietzia	0	0	0	0	0	0	0	0	0	0	0	2	0	0	0	0	0	0	0	0	0	0	0	0	0	0	2
Frankia	0	0	0	0	0	0	0	0	0	0	0	6	0	0	0	0	0	0	0	0	0	0	0	0	1	0	7
Stackebrandtia	0	0	0	0	0	0	0	0	0	0	0	1	0	0	0	0	0	0	0	0	0	0	0	0	0	0	1
Sanguibacter	0	0	0	0	0	0	0	0	0	0	0	2	0	0	0	0	0	0	0	0	0	0	0	0	0	0	2
Jonesia	0	0	0	0	0	0	0	0	0	0	0	3	0	0	0	0	0	0	0	0	0	0	0	0	0	0	3
Ectocarpus	0	0	0	0	0	0	0	0	0	0	0	1	0	0	0	0	0	0	0	0	0	0	0	0	0	0	1
Kineococcus	0	0	0	0	0	0	0	0	0	0	0	6	0	0	22	0	0	0	0	0	0	2	0	0	0	2	32
Eikenella	0	0	0	0	0	0	0	0	0	0	0	1	0	0	0	0	0	0	0	0	0	0	0	0	0	0	1
Subdoligranulum	0	0	0	0	0	0	0	0	0	0	0	1	0	0	0	0	0	0	0	0	0	0	0	0	0	0	1
Saccharomonospora	0	0	0	0	0	0	0	0	0	0	0	1	0	0	0	0	0	0	0	0	0	0	0	0	0	0	1
Micrococcus	0	0	0	0	0	0	0	0	0	0	0	2	0	0	15	0	0	0	0	0	0	0	3	0	1	0	21
Enterocytozoon	0	0	0	0	0	0	0	0	0	0	0	1	0	0	0	0	0	0	0	0	0	0	0	0	0	0	1
Nematostella	0	0	0	0	0	0	0	0	0	0	0	1	0	0	0	0	0	1	0	0	0	0	0	0	0	0	2
Renibacterium	0	0	0	0	0	0	0	0	0	0	0	1	0	0	0	0	0	0	0	0	0	0	0	0	0	0	1
Branchiostoma	0	0	0	0	0	0	0	0	0	0	0	1	0	0	0	0	0	0	0	0	1	0	0	1	0	0	3
Nocardioides	0	0	0	0	0	0	0	0	0	0	0	2	0	0	0	0	0	0	0	0	0	0	0	0	0	0	2
Nocardiopsis	0	0	0	0	0	0	0	0	0	0	0	1	0	0	0	0	0	0	0	0	0	0	0	0	0	0	1
Xylanimonas	0	0	0	0	0	0	0	0	0	0	0	2	0	0	0	0	0	0	0	0	0	0	0	0	0	0	2
Planococcus	0	0	0	0	0	0	0	0	0	0	0	1	0	0	0	0	0	0	0	0	0	0	0	0	0	0	1
Geobacillus	0	0	0	0	0	0	0	0	0	0	0	1	0	0	0	0	0	0	0	0	0	0	0	0	0	0	1
Amycolatopsis	0	0	0	0	0	0	0	0	0	0	0	2	0	0	0	0	0	0	0	0	0	0	0	0	0	0	2
Kitasatospora	0	0	0	0	0	0	0	0	0	0	0	1	0	0	0	0	0	0	0	0	0	0	0	0	0	0	1
Microbispora	0	0	0	0	0	0	0	0	0	0	0	1	0	0	0	0	0	0	0	0	0	0	0	0	0	0	1
Nonomuraea	0	0	0	0	0	0	0	0	0	0	0	1	0	0	0	0	0	0	0	0	0	0	0	0	0	0	1
Streptosporangium	0	0	0	0	0	0	0	0	0	0	0	1	0	0	0	0	0	0	0	0	0	0	0	0	0	0	1
Tsukamurella	0	0	0	0	0	0	0	0	0	0	0	1	0	0	0	0	0	0	0	0	0	0	0	0	0	0	1
Tropheryma	0	0	0	0	0	0	0	0	0	0	0	1	0	0	0	0	0	0	0	0	0	0	0	0	0	0	1
Eggerthella	0	0	0	0	0	0	0	0	0	0	0	3	0	0	0	0	0	0	0	0	0	0	0	0	0	0	3
Parabacteroides	0	0	0	0	0	0	0	0	0	0	0	1	0	0	0	0	0	0	0	0	0	0	0	0	0	0	1
Blattabacterium	0	0	0	0	0	0	0	0	0	0	0	1	0	0	0	0	0	0	0	0	0	0	0	0	0	0	1
unclassified (derived from Bacteroidetes)	0	0	0	0	0	0	0	0	0	0	0	2	0	0	0	0	0	0	0	0	0	0	0	0	0	0	2
Prosthecochloris	0	0	0	0	0	0	0	0	0	0	0	1	0	0	0	0	0	0	0	0	0	0	0	0	0	0	1
Ktedonobacter	0	0	0	0	0	0	0	0	0	0	0	3	0	0	0	0	0	0	0	0	0	0	0	0	0	0	3
Gloeobacter	0	0	0	0	0	0	0	0	0	0	0	1	0	0	0	0	0	0	0	0	0	0	0	0	0	0	1
Chlorella	0	0	0	0	0	0	0	0	0	0	0	1	0	0	0	0	0	0	0	0	0	0	0	0	0	0	1
Carteria	0	0	0	0	0	0	0	0	0	0	0	1	0	0	0	0	0	0	0	0	0	0	0	0	0	0	1
Malassezia	0	0	0	0	0	0	0	0	0	0	0	2	0	0	0	0	0	0	0	0	0	0	0	0	0	0	2
Deinococcus	0	0	0	0	0	0	0	0	0	0	0	1	0	0	0	0	0	0	0	0	0	0	0	0	0	0	1
Hanseniaspora	0	0	0	0	0	0	0	0	0	0	0	1	0	0	0	0	190	11	0	0	0	0	0	0	0	0	202
Fibrobacter	0	0	0	0	0	0	0	0	0	0	0	11	0	0	0	0	0	0	0	0	0	0	0	0	3	0	14
Pichia	0	0	0	0	0	0	0	0	0	0	0	2	0	0	0	0	112	36	0	2	0	0	0	0	0	0	152
Alicyclobacillus	0	0	0	0	0	0	0	0	0	0	0	4	0	0	0	0	0	0	0	0	0	0	0	0	1	0	5
Macrococcus	0	0	0	0	0	0	0	0	0	0	0	1	0	0	0	0	0	0	0	0	0	0	0	0	1	0	2
Beggiatoa	0	0	0	0	0	0	0	0	0	0	0	1	0	0	0	0	0	0	0	0	0	0	0	0	0	0	1
Aerococcus	0	0	0	0	0	0	0	0	0	0	0	262	0	0	0	0	0	0	0	0	0	0	0	0	2	0	264
Eremococcus	0	0	0	0	0	0	0	0	0	0	0	3	0	0	0	0	0	0	0	0	0	0	0	0	0	0	3
Carnobacterium	0	0	0	0	0	0	0	0	0	0	0	6	0	0	0	0	0	0	0	0	0	0	0	0	0	0	6
Trichococcus	0	0	0	0	0	0	0	0	0	0	0	1	0	0	0	0	0	0	0	0	0	0	0	0	0	0	1
Tetragenococcus	0	0	0	0	0	0	0	0	0	0	0	1	0	0	0	0	0	0	0	0	0	0	0	0	0	0	1
Pediococcus	0	0	0	0	0	0	0	0	0	0	0	2	0	0	0	0	0	0	0	0	0	0	0	0	0	0	2
Alkaliphilus	0	0	0	0	0	0	0	0	0	0	0	3	0	0	0	0	0	0	38	0	0	0	0	0	0	0	41
Finegoldia	0	0	0	0	0	0	0	0	0	0	0	1	0	0	0	0	0	0	0	0	0	0	0	0	0	0	1
Pseudoramibacter	0	0	0	0	0	0	0	0	0	0	0	1	0	0	0	0	0	0	0	0	0	0	0	0	0	0	1
Anaerostipes	0	0	0	0	0	0	0	0	0	0	0	1	0	0	0	0	0	0	0	0	0	0	0	0	0	0	1
Butyrivibrio	0	0	0	0	0	0	0	0	0	0	0	1	0	0	0	0	0	0	0	0	0	0	0	0	1	0	2
Cryptosporidium	0	0	0	0	0	0	0	0	0	0	0	2	0	0	0	0	0	0	0	0	0	0	0	0	0	0	2
Desulfotomaculum	0	0	0	0	0	0	0	0	0	0	0	2	0	0	0	0	0	0	0	0	0	0	0	0	0	0	2
Anaerotruncus	0	0	0	0	0	0	0	0	0	0	0	5	0	0	0	0	0	0	0	0	0	0	0	0	0	0	5
Methylacidiphilum	0	0	0	0	0	0	0	0	0	0	0	1	0	0	0	0	0	0	0	0	0	0	0	0	0	0	1
Coraliomargarita	0	0	0	0	0	0	0	0	0	0	0	1	0	0	0	0	0	0	0	0	0	0	0	0	0	0	1
Mycoplasma	0	0	0	0	0	0	0	0	0	0	0	5	0	0	0	0	0	0	0	0	0	0	0	0	0	0	5
Carboxydothermus	0	0	0	0	0	0	0	0	0	0	0	1	0	0	0	0	0	0	0	0	0	0	0	0	0	0	1
Thermosediminibacter	0	0	0	0	0	0	0	0	0	0	0	1	0	0	0	0	0	0	0	0	0	0	0	0	0	0	1
Erysipelothrix	0	0	0	0	0	0	0	0	0	0	0	3	0	0	0	0	0	0	0	0	0	0	0	0	0	0	3
Holdemania	0	0	0	0	0	0	0	0	0	0	0	1	0	0	0	0	0	0	0	0	0	0	0	0	1	0	2
Spirochaeta	0	0	0	0	0	0	0	0	0	0	0	1	0	0	0	0	0	0	0	0	0	0	0	0	0	0	1
Francisella	0	0	0	0	0	0	0	0	0	0	0	1	0	0	0	0	0	0	0	0	0	0	0	0	0	0	1
Enhydrobacter	0	0	0	0	0	0	0	0	0	0	0	1	0	0	0	0	0	0	0	0	0	0	11	0	2	0	14
Histophilus	0	0	0	0	0	0	0	0	0	0	0	1	0	0	0	0	0	0	0	0	0	0	0	0	0	0	1
Acidaminococcus	0	0	0	0	0	0	0	0	0	0	0	1	0	0	0	0	0	0	46	0	0	0	0	0	0	0	47
Halomonas	0	0	0	0	0	0	0	0	0	0	0	1	0	0	0	0	0	0	0	0	0	0	0	0	0	0	1
unclassified (derived from Alphaproteobacteria)	0	0	0	0	0	0	0	0	0	0	0	1	0	0	0	0	0	1	0	0	0	0	0	0	0	0	2
Leptospirillum	0	0	0	0	0	0	0	0	0	0	0	1	0	0	0	0	0	0	0	0	0	0	0	0	0	0	1
Thermodesulfovibrio	0	0	0	0	0	0	0	0	0	0	0	1	0	0	0	0	0	0	0	0	0	0	0	0	0	0	1
Planctomyces	0	0	0	0	0	0	0	0	0	0	0	1	0	0	0	0	0	0	0	0	0	0	0	0	0	0	1
Agrobacterium	0	0	0	0	0	0	0	0	0	0	0	1	0	0	0	0	0	0	0	0	0	0	0	0	0	0	1
Cronobacter	0	0	0	0	0	0	0	0	0	0	0	1	0	0	0	0	0	0	0	0	0	0	0	0	0	0	1
Loktanella	0	0	0	0	0	0	0	0	0	0	0	1	0	0	0	0	0	0	0	0	0	0	0	0	0	0	1
Oceanicola	0	0	0	0	0	0	0	0	0	0	0	1	0	0	0	0	0	0	0	0	0	0	0	0	0	0	1
Shewanella	0	0	0	0	0	0	0	0	0	0	0	1	73	0	0	137	0	0	0	0	0	0	0	0	0	0	211
Helicobacter	0	0	0	0	0	0	0	0	0	0	0	3	0	0	0	0	0	0	0	0	0	0	4	0	0	0	7
unclassified (derived from Rhodobacteraceae)	0	0	0	0	0	0	0	0	0	0	0	1	0	0	0	0	0	0	0	0	0	0	0	0	0	0	1
unclassified (derived from Rhodobacterales)	0	0	0	0	0	0	0	0	0	0	0	1	0	0	0	0	0	0	0	0	0	0	0	0	0	0	1
Erythrobacter	0	0	0	0	0	0	0	0	0	0	0	2	0	0	0	0	0	0	0	0	0	0	0	0	0	0	2
Campylobacter	0	0	0	0	0	0	0	0	0	0	0	1	0	0	0	8	0	0	109	0	2	0	0	2	0	0	122
Desulfobulbus	0	0	0	0	0	0	0	0	0	0	0	3	0	0	0	0	0	0	0	0	0	0	0	0	0	0	3
Nitrosomonas	0	0	0	0	0	0	0	0	0	0	0	1	0	0	0	0	0	0	0	0	0	0	0	0	0	0	1
Chlamydomonas	0	0	0	0	0	0	0	0	0	0	0	0	0	9	0	0	0	0	0	0	0	0	0	0	0	0	9
Magnaporthe	0	0	0	0	0	0	0	0	0	0	0	0	0	0	10	0	16	0	0	0	0	0	0	0	0	0	26
Gardnerella	0	0	0	0	0	0	0	0	0	0	0	0	0	0	27	0	0	0	26	0	0	0	0	0	1	0	54
Ustilago	0	0	0	0	0	0	0	0	0	0	0	0	0	0	0	6	0	0	0	0	0	0	0	0	0	0	6
Citrobacter	0	0	0	0	0	0	0	0	0	0	0	0	0	0	0	8	0	0	0	0	0	0	0	0	0	0	8
Geodermatophilus	0	0	0	0	0	0	0	0	0	0	0	0	0	0	0	7	0	0	0	0	0	0	0	0	0	0	7
Botryotinia	0	0	0	0	0	0	0	0	0	0	0	0	0	0	0	0	13	1	0	0	0	0	0	0	0	0	14
Schizosaccharomyces	0	0	0	0	0	0	0	0	0	0	0	0	0	0	0	0	14	1	0	0	0	0	0	0	0	0	15
Aureobasidium	0	0	0	0	0	0	0	0	0	0	0	0	0	0	0	0	14	0	0	0	0	0	0	0	0	0	14
Eremothecium	0	0	0	0	0	0	0	0	0	0	0	0	0	0	0	0	91	1	0	3	0	0	0	0	0	0	95
Zygosaccharomyces	0	0	0	0	0	0	0	0	0	0	0	0	0	0	0	0	84	3	0	0	0	0	0	0	0	0	87
Scheffersomyces	0	0	0	0	0	0	0	0	0	0	0	0	0	0	0	0	78	9	0	0	0	0	0	0	0	0	87
Clavispora	0	0	0	0	0	0	0	0	0	0	0	0	0	0	0	0	59	2	0	0	0	0	0	0	0	0	61
Filobasidiella	0	0	0	0	0	0	0	0	0	0	0	0	0	0	0	0	39	6	0	0	0	0	0	0	0	0	45
Millerozyma	0	0	0	0	0	0	0	0	0	0	0	0	0	0	0	0	27	0	0	0	0	0	0	0	0	0	27
Yarrowia	0	0	0	0	0	0	0	0	0	0	0	0	0	0	0	0	24	0	0	0	0	0	0	0	0	0	24
Glomerella	0	0	0	0	0	0	0	0	0	0	0	0	0	0	0	0	16	1	0	0	0	0	0	0	0	0	17
Eurotium	0	0	0	0	0	0	0	0	0	0	0	0	0	0	0	0	0	1	0	0	0	0	0	0	0	0	1
Schwanniomyces	0	0	0	0	0	0	0	0	0	0	0	0	0	0	0	0	0	1	0	0	0	0	0	0	0	0	1
Nectria	0	0	0	0	0	0	0	0	0	0	0	0	0	0	0	0	0	1	0	0	0	0	0	0	0	0	1
Halanaerobium	0	0	0	0	0	0	0	0	0	0	0	0	0	0	0	0	0	0	145	0	0	0	0	0	1	0	146
Rhodothermus	0	0	0	0	0	0	0	0	0	0	0	0	0	0	0	0	0	0	30	0	0	0	0	0	0	0	30
Filifactor	0	0	0	0	0	0	0	0	0	0	0	0	0	0	0	0	0	0	0	2	0	0	0	0	0	0	2
unclassified (derived from Cyanobacteria)	0	0	0	0	0	0	0	0	0	0	0	0	0	0	0	0	0	0	0	1	0	0	0	0	0	0	1
unclassified (derived from Campylobacterales)	0	0	0	0	0	0	0	0	0	0	0	0	0	0	0	0	0	0	0	0	0	0	7	0	0	0	7
Lymphocryptovirus	0	0	0	0	0	0	0	0	0	0	0	0	0	0	0	0	0	0	0	0	0	0	3	0	0	0	3
Hahella	0	0	0	0	0	0	0	0	0	0	0	0	0	0	0	0	0	0	0	0	1	0	0	1	0	0	2
Janibacter	0	0	0	0	0	0	0	0	0	0	0	0	0	0	0	0	0	0	0	0	0	0	0	0	1	0	1
Dyadobacter	0	0	0	0	0	0	0	0	0	0	0	0	0	0	0	0	0	0	0	0	0	0	0	0	1	0	1
Heliobacterium	0	0	0	0	0	0	0	0	0	0	0	0	0	0	0	0	0	0	0	0	0	0	0	0	1	0	1
unclassified (derived from Firmicutes)	0	0	0	0	0	0	0	0	0	0	0	0	0	0	0	0	0	0	0	0	0	0	0	0	1	0	1
Roseovarius	0	0	0	0	0	0	0	0	0	0	0	0	0	0	0	0	0	0	0	0	0	0	0	0	1	0	1
Anaeromyxobacter	0	0	0	0	0	0	0	0	0	0	0	0	0	0	0	0	0	0	0	0	0	0	0	0	1	0	1
Acholeplasma	0	0	0	0	0	0	0	0	0	0	0	0	0	0	0	0	0	0	0	0	0	0	0	0	1	0	1
	80788	2197	6067	12339	607	955	924	15504	1951	3531	2103	44195	3468	2273	32749	3292	14787	283	21777	2682	263	7638	14378	263	4857	7638
Count of total genera in sample	39	33	37	35	25	36	44	48	40	97	88	221	33	30	43	28	40	40	39	44	31	40	43	31	67	40

### Sheet: Overall genus abundance
Species	Total abundance		Species	Total abundance
Streptococcus	151398		Streptococcus	151398																												Total abundance			Total abundance
Mycobacterium	21843		Actinomyces	25202																											Theoretical mean	0		Theoretical median	0
Atopobium	11402		Mycobacterium	21843																											Actual mean	799		Actual median	3
Granulicatella	11853		Granulicatella	11853																											Number of values	350		Number of values	350
Actinomyces	25202		Atopobium	11402
Catonella	5612		Meyerozyma	10427																											One sample t test			Wilcoxon Signed Rank Test
unclassified (derived from Bacteria)	1217		Rothia	6553																											t, df	t=1,791, df=349		Sum of signed ranks (W)	61425
Eubacterium	636		Catonella	5612																											P value (two tailed)	0.0741		Sum of positive ranks	61425
Clostridium	650		Penicillium	2605																											P value summary	ns		Sum of negative ranks	0
Gemella	2275		Lactobacillus	2385																											Significant (alpha=0.05)?	No		P value (two tailed)	<0,0001
Lactobacillus	2385		Gemella	2275																														Exact or estimate?	Approximate
Rothia	6553		Veillonella	1938																											How big is the discrepancy?			P value summary	****
Bifidobacterium	627		unclassified (derived from Clostridiales)	1750																											Discrepancy	799		Significant (alpha=0.05)?	Yes
unclassified (derived from Clostridiales)	1750		Candida	1615																											SD of discrepancy	8345
Bacillus	243		Pseudomonas	1444																											SEM of discrepancy	446.1		How big is the discrepancy?
Ruminococcus	144		Propionibacterium	1279																											95% confidence interval	-78,33 to 1676		Discrepancy	3
Schistosoma	462		unclassified (derived from Bacteria)	1217																											R squared (partial eta squared)	0.009109
Enterococcus	330		Achromobacter	963
Neisseria	242		Solobacterium	857
Lactococcus	356		Saccharomyces	745
unclassified (derived from Siphoviridae)	438		unclassified (derived from Clostridiales Family XI. Incertae Sedis)	695
Staphylococcus	647		Clostridium	650
unclassified (derived from Clostridiales Family XI. Incertae Sedis)	695		Staphylococcus	647
Mobiluncus	99		Eubacterium	636
Veillonella	1938		Coprobacillus	628
Prevotella	108		Bifidobacterium	627
Peptostreptococcus	50		unclassified (derived from Synergistetes)	532
Olsenella	189		Schistosoma	462
Loa	180		unclassified (derived from Siphoviridae)	438
Nonionella	78		Fusobacterium	431
Oribacterium	71		Candidatus Phytoplasma	385
Shuttleworthia	72		Debaryomyces	357
Fusobacterium	431		Lactococcus	356
Moniezia	270		Enterococcus	330
Collinsella	44		Leuconostoc	330
unclassified (derived from Erysipelotrichaceae)	122		Scardovia	327
Bacteroides	31		Moniezia	270
Slackia	121		Cyanothece	269
Coprococcus	25		Aerococcus	264
Solobacterium	857		Bacillus	243
Candidatus Phytoplasma	385		Neisseria	242
Coprobacillus	628		Thermosinus	231
Cyanothece	269		Dialister	214
Roseburia	22		Shewanella	211
Bulleidia	58		Hydrogenobacter	210
Achromobacter	963		Selenomonas	207
Brugia	10		Hanseniaspora	202
Nostoc	12		Megasphaera	192
Peptoniphilus	21		Olsenella	189
Plasmodium	61		Loa	180
Monosiga	18		Parascardovia	158
Candida	1615		Pichia	152
Pseudomonas	1444		unclassified (derived from Podoviridae)	151
Haemophilus	49		Lachancea	150
Corynebacterium	131		Kluyveromyces	146
Propionibacterium	1279		Halanaerobium	146
Listeria	73		Ruminococcus	144
Leuconostoc	330		Corynebacterium	131
Pyramidobacter	35		unclassified (derived from Erysipelotrichaceae)	122
Psychrobacter	15		Slackia	121
Scardovia	327		Campylobacter	120
Kluyveromyces	146		Vanderwaltozyma	109
Escherichia	103		Prevotella	108
Saccharomyces	745		Treponema	104
Weissella	34		Escherichia	103
nakaseomyces	87		Cryptobacterium	102
Methylotenera	1		Faecalibacterium	101
nakamurella	3		Mobiluncus	99
Anabaena	9		Proteus	99
Gluconacetobacter	1		Eremothecium	95
Methylobacter	1		nakaseomyces	87
Stenotrophomonas	1		Aspergillus	87
unclassified (derived from Gammaproteobacteria)	9		Zygosaccharomyces	87
Aminobacterium	2		Scheffersomyces	87
Lachancea	150		Nonionella	78
Vanderwaltozyma	109		Listeria	73
Paramecium	13		Shuttleworthia	72
unclassified (derived from Podoviridae)	151		Oribacterium	71
Penicillium	2605		Plasmodium	61
Chitinophaga	7		Sebaldella	61
Synechococcus	3		Clavispora	61
Nodularia	2		Klebsiella	60
Microcoleus	2		Bulleidia	58
Oscillatoria	6		Gardnerella	54
Grosmannia	3		Cardiobacterium	53
Beutenbergia	6		Peptostreptococcus	50
Kocuria	9		Haemophilus	49
Rhodococcus	37		Streptomyces	49
Segniliparus	2		Acidaminococcus	47
Streptomyces	49		Filobasidiella	45
Porphyromonas	4		Collinsella	44
Algoriphagus	1		Bordetella	43
Spirosoma	2		Alkaliphilus	41
Mucilaginibacter	2		Rosalina	40
Roseiflexus	1		unclassified (derived from Myoviridae)	39
Cylindrospermopsis	1		Vibrio	38
Trichodesmium	1		Rhodococcus	37
Acaryochloris	2		Pyramidobacter	35
unclassified (derived from Synergistetes)	532		Weissella	34
Selenomonas	207		Gordonia	32
unclassified (derived from Lachnospiraceae)	11		Bacteroides	31
unclassified (derived from Myoviridae)	39		Kineococcus	30
Treponema	104		Rhodothermus	30
Dialister	214		Burkholderia	27
Cardiobacterium	53		Millerozyma	27
Megasphaera	192		Magnaporthe	26
Lautropia	16		Coprococcus	25
Paenibacillus	21		Leptosphaeria	25
Desulfomicrobium	14		Lodderomyces	25
Thermosinus	231		Yarrowia	24
Methylobacterium	2		Roseburia	22
Cupriavidus	2		Ajellomyces	22
Sinorhizobium	3		Peptoniphilus	21
Ochrobactrum	2		Paenibacillus	21
Bordetella	43		Neosartorya	21
Rhodopseudomonas	2		Micrococcus	21
Burkholderia	27		Dictyostelium	19
Ralstonia	8		Arthrobacter	19
Acidovorax	4		Monosiga	18
Variovorax	5		Salmonella	18
Dictyostelium	19		Brevibacterium	17
Arthrobacter	19		Glomerella	17
Nocardia	3		Lautropia	16
Parascardovia	158		T4-like viruses	16
Aspergillus	87		Psychrobacter	15
Conexibacter	2		Schizosaccharomyces	15
Hydrogenobacter	210		Desulfomicrobium	14
Phycomyces	1		Fibrobacter	14
Tannerella	1		Enhydrobacter	14
Dehalogenimonas	1		Botryotinia	14
Trichomonas	3		Aureobasidium	14
Abiotrophia	10		Paramecium	13
Faecalibacterium	101		Nostoc	12
Blautia	2		Enterobacter	12
Ammonifex	3		unclassified (derived from Lachnospiraceae)	11
Catenibacterium	4		Brugia	10
Phascolarctobacterium	2		Abiotrophia	10
Trypanosoma	1		Anabaena	9
Megamonas	2		unclassified (derived from Gammaproteobacteria)	9
unclassified (derived from Retroviridae)	2		Kocuria	9
unclassified (derived from Anelloviridae)	1		Talaromyces	9
Mitsuokella	4		Chlamydomonas	9
Aurantimonas	1		Ralstonia	8
Candidatus Pelagibacter	2		Kingella	8
Kingella	8		Arcanobacterium	8
Caenorhabditis	6		Citrobacter	8
Laribacter	1		Chitinophaga	7
Dickeya	2		Emericella	7
Salmonella	18		Anaerococcus	7
Marinomonas	1		Frankia	7
Vibrio	38		Helicobacter	7
Jonquetella	2		Geodermatophilus	7
Tetraodon	5		unclassified (derived from Campylobacterales)	7
Toxoplasma	2		Oscillatoria	6
Leptosphaeria	25		Beutenbergia	6
Emericella	7		Caenorhabditis	6
Neosartorya	21		Carnobacterium	6
Talaromyces	9		Ustilago	6
Ajellomyces	22		Variovorax	5
Arthroderma	2		Tetraodon	5
Coccidioides	2		Gibberella	5
Paracoccidioides	2		Alicyclobacillus	5
Metarhizium	2		Anaerotruncus	5
Gibberella	5		Mycoplasma	5
Verticillium	2		Porphyromonas	4
Chaetomium	1		Acidovorax	4
Neurospora	1		Catenibacterium	4
Actinosynnema	2		Mitsuokella	4
Gordonia	32		Paranebalia	4
Micromonospora	2		unclassified (derived from Viruses)	4
Cryptobacterium	102		nakamurella	3
Gordonibacter	1		Synechococcus	3
Anaerococcus	7		Grosmannia	3
Thermincola	1		Sinorhizobium	3
Sebaldella	61		Nocardia	3
Rhizobium	2		Trichomonas	3
Sphingomonas	1		Ammonifex	3
Polaromonas	2		Janthinobacterium	3
Verminephrobacter	1		Coniophora	3
Janthinobacterium	3		unclassified (derived from Caudovirales)	3
Thiobacillus	1		Intrasporangium	3
Haliangium	1		Jonesia	3
Pseudoalteromonas	1		Eggerthella	3
Enterobacter	12		Ktedonobacter	3
Erwinia	1		Eremococcus	3
Klebsiella	60		Erysipelothrix	3
Pantoea	2		Desulfobulbus	3
Proteus	99		Lymphocryptovirus	3
Serratia	1		Aminobacterium	2
Shigella	1		Nodularia	2
Legionella	1		Microcoleus	2
Mannheimia	1		Segniliparus	2
Azotobacter	1		Spirosoma	2
unclassified (derived from Vibrionales)	1		Mucilaginibacter	2
Xanthomonas	2		Acaryochloris	2
Paranebalia	4		Methylobacterium	2
T4-like viruses	16		Cupriavidus	2
Debaryomyces	357		Ochrobactrum	2
unclassified (derived from Fungi)	1		Rhodopseudomonas	2
Lodderomyces	25		Conexibacter	2
Meyerozyma	10427		Blautia	2
Cryphonectria	1		Phascolarctobacterium	2
Cordyceps	1		Megamonas	2
Coniophora	3		unclassified (derived from Retroviridae)	2
Craterellus	1		Candidatus Pelagibacter	2
Ferroglobus	1		Dickeya	2
Methanocaldococcus	1		Jonquetella	2
unclassified (derived from Viruses)	4		Toxoplasma	2
Brevibacterium	17		Arthroderma	2
Muromegalovirus	1		Coccidioides	2
unclassified (derived from Caudovirales)	3		Paracoccidioides	2
Methanococcus	1		Metarhizium	2
Methanosaeta	1		Verticillium	2
Arcanobacterium	8		Actinosynnema	2
Intrasporangium	3		Micromonospora	2
Cellulomonas	2		Rhizobium	2
Alicycliphilus	1		Polaromonas	2
Brevibacillus	1		Pantoea	2
Marinobacter	2		Xanthomonas	2
Brachybacterium	2		Cellulomonas	2
Perkinsus	2		Marinobacter	2
Dermacoccus	2		Brachybacterium	2
Turicibacter	1		Perkinsus	2
Aureococcus	1		Dermacoccus	2
Rosalina	40		Kytococcus	2
Pseudonocardia	1		Dietzia	2
Kytococcus	2		Sanguibacter	2
Lysinibacillus	1		Nematostella	2
Dietzia	2		Branchiostoma	2
Frankia	7		Nocardioides	2
Stackebrandtia	1		Xylanimonas	2
Sanguibacter	2		Amycolatopsis	2
Jonesia	3		unclassified (derived from Bacteroidetes)	2
Ectocarpus	1		Malassezia	2
Kineococcus	30		Macrococcus	2
Eikenella	1		Pediococcus	2
Subdoligranulum	1		Butyrivibrio	2
Saccharomonospora	1		Cryptosporidium	2
Micrococcus	21		Desulfotomaculum	2
Enterocytozoon	1		Holdemania	2
Nematostella	2		unclassified (derived from Alphaproteobacteria)	2
Renibacterium	1		Erythrobacter	2
Branchiostoma	2		Filifactor	2
Nocardioides	2		Methylotenera	1
Nocardiopsis	1		Gluconacetobacter	1
Xylanimonas	2		Methylobacter	1
Planococcus	1		Stenotrophomonas	1
Geobacillus	1		Algoriphagus	1
Amycolatopsis	2		Roseiflexus	1
Kitasatospora	1		Cylindrospermopsis	1
Microbispora	1		Trichodesmium	1
Nonomuraea	1		Phycomyces	1
Streptosporangium	1		Tannerella	1
Tsukamurella	1		Dehalogenimonas	1
Tropheryma	1		Trypanosoma	1
Eggerthella	3		unclassified (derived from Anelloviridae)	1
Parabacteroides	1		Aurantimonas	1
Blattabacterium	1		Laribacter	1
unclassified (derived from Bacteroidetes)	2		Marinomonas	1
Prosthecochloris	1		Chaetomium	1
Ktedonobacter	3		Neurospora	1
Gloeobacter	1		Gordonibacter	1
Chlorella	1		Thermincola	1
Carteria	1		Sphingomonas	1
Malassezia	2		Verminephrobacter	1
Deinococcus	1		Thiobacillus	1
Hanseniaspora	202		Haliangium	1
Fibrobacter	14		Pseudoalteromonas	1
Pichia	152		Erwinia	1
Alicyclobacillus	5		Serratia	1
Macrococcus	2		Shigella	1
Beggiatoa	1		Legionella	1
Aerococcus	264		Mannheimia	1
Eremococcus	3		Azotobacter	1
Carnobacterium	6		unclassified (derived from Vibrionales)	1
Trichococcus	1		unclassified (derived from Fungi)	1
Tetragenococcus	1		Cryphonectria	1
Pediococcus	2		Cordyceps	1
Alkaliphilus	41		Craterellus	1
Finegoldia	1		Ferroglobus	1
Pseudoramibacter	1		Methanocaldococcus	1
Anaerostipes	1		Muromegalovirus	1
Arthropterus	1		Methanococcus	1
Butyrivibrio	2		Methanosaeta	1
Cryptosporidium	2		Alicycliphilus	1
Desulfotomaculum	2		Brevibacillus	1
Anaerotruncus	5		Turicibacter	1
Methylacidiphilum	1		Aureococcus	1
Coraliomargarita	1		Pseudonocardia	1
Mycoplasma	5		Lysinibacillus	1
Carboxydothermus	1		Stackebrandtia	1
Thermosediminibacter	1		Ectocarpus	1
Erysipelothrix	3		Eikenella	1
Holdemania	2		Subdoligranulum	1
Spirochaeta	1		Saccharomonospora	1
Francisella	1		Enterocytozoon	1
Enhydrobacter	14		Renibacterium	1
Histophilus	1		Nocardiopsis	1
Acidaminococcus	47		Planococcus	1
Halomonas	1		Geobacillus	1
unclassified (derived from Alphaproteobacteria)	2		Kitasatospora	1
Leptospirillum	1		Microbispora	1
Thermodesulfovibrio	1		Nonomuraea	1
Planctomyces	1		Streptosporangium	1
Agrobacterium	1		Tsukamurella	1
Cronobacter	1		Tropheryma	1
Loktanella	1		Parabacteroides	1
Oceanicola	1		Blattabacterium	1
Shewanella	211		Prosthecochloris	1
Helicobacter	7		Gloeobacter	1
unclassified (derived from Rhodobacteraceae)	1		Chlorella	1
unclassified (derived from Rhodobacterales)	1		Carteria	1
Erythrobacter	2		Deinococcus	1
Campylobacter	120		Beggiatoa	1
Desulfobulbus	3		Trichococcus	1
Nitrosomonas	1		Tetragenococcus	1
Chlamydomonas	9		Finegoldia	1
Magnaporthe	26		Pseudoramibacter	1
Gardnerella	54		Anaerostipes	1
Ustilago	6		Arthropterus	1
Citrobacter	8		Methylacidiphilum	1
Geodermatophilus	7		Coraliomargarita	1
Botryotinia	14		Carboxydothermus	1
Schizosaccharomyces	15		Thermosediminibacter	1
Aureobasidium	14		Spirochaeta	1
Eremothecium	95		Francisella	1
Zygosaccharomyces	87		Histophilus	1
Scheffersomyces	87		Halomonas	1
Clavispora	61		Leptospirillum	1
Filobasidiella	45		Thermodesulfovibrio	1
Millerozyma	27		Planctomyces	1
Yarrowia	24		Agrobacterium	1
Glomerella	17		Cronobacter	1
Eurotium	1		Loktanella	1
Schwanniomyces	1		Oceanicola	1
Nectria	1		unclassified (derived from Rhodobacteraceae)	1
Halanaerobium	146		unclassified (derived from Rhodobacterales)	1
Rhodothermus	30		Nitrosomonas	1
Filifactor	2		Eurotium	1
unclassified (derived from Cyanobacteria)	1		Schwanniomyces	1
unclassified (derived from Campylobacterales)	7		Nectria	1
Lymphocryptovirus	3		unclassified (derived from Cyanobacteria)	1
Hahella	1		Hahella	1
Janibacter	1		Janibacter	1
Dyadobacter	1		Dyadobacter	1
Heliobacterium	1		Heliobacterium	1
unclassified (derived from Firmicutes)	1		unclassified (derived from Firmicutes)	1
Roseovarius	1		Roseovarius	1
Anaeromyxobacter	1		Anaeromyxobacter	1
Acholeplasma	1		Acholeplasma	1

### Sheet: Abundance&alphadiversity_sample
Samples	104D0	104D1	104D7	105D0	105D2	105D7	106D7	107D0	107D1	107D2	107D7	108D0	108D1	108D2	108D7	109D0	109D1	109D2	109D7	111D1	111D2	111D7	112D0	112D2	117D0	117D7
Abundance	80788	2197	6067	12339	607	955	924	15504	1951	3531	2103	44195	3468	2273	32749	3292	14787	283	21777	2682	263	7638	14378	263	4857	7638																																				Sample_Abundance			Abundance			Alpha-diversity_Abundance			Alpha-diversity			Count of total genera in sample				Count of total genera in sample
																																																													Theoretical mean	0		Theoretical median	0		Theoretical mean	0		Theoretical median	0		Theoretical mean	0			Theoretical median	0
																																																													Actual mean	11650		Actual median	3500		Actual mean	29.29		Actual median	27		Actual mean	50.88			Actual median	40
Samples	104D0	104D1	104D7	105D0	105D2	105D7	106D7	107D0	107D1	107D2	107D7	108D0	108D1	108D2	108D7	109D0	109D1	109D2	109D7	111D1	111D2	111D7	112D0	112D2	117D0	117D7																																			Number of values	24		Number of values	24		Number of values	24		Number of values	24		Number of values	24			Number of values	24
Alpha-diversity	28	59	26	12	16	30	29	56	16	34	49	20	11	17	24	26	30	42	37	14	13	37	16	48	15	48
																																																													One sample t test			Wilcoxon Signed Rank Test			One sample t test			Wilcoxon Signed Rank Test			One sample t test				Wilcoxon Signed Rank Test
																																																													t, df	t=3,105, df=23		Sum of signed ranks (W)	300		t, df	t=9,914, df=23		Sum of signed ranks (W)	300		t, df	t=6,212, df=23			Sum of signed ranks (W)	300
Samples	104D0	104D1	104D7	105D0	105D2	105D7	106D7	107D0	107D1	107D2	107D7	108D0	108D1	108D2	108D7	109D0	109D1	109D2	109D7	111D1	111D2	111D7	112D0	112D2	117D0	117D7																																			P value (two tailed)	0.005		Sum of positive ranks	300		P value (two tailed)	<0,0001		Sum of positive ranks	300		P value (two tailed)	<0,0001			Sum of positive ranks	300
Count of total genera in sample	39	33	37	35	25	36	44	48	40	97	88	221	33	30	43	28	40	40	39	44	31	40	43	31	67	40																																			P value summary	**		Sum of negative ranks	0		P value summary	****		Sum of negative ranks	0		P value summary	****			Sum of negative ranks	0
																																																												Significant (alpha=0.05)?	Yes		P value (two tailed)	<0,0001		Significant (alpha=0.05)?	Yes		P value (two tailed)	<0,0001		Significant (alpha=0.05)?	Yes			P value (two tailed)	<0,0001
																																																														Exact or estimate?	Exact					Exact or estimate?	Exact						Exact or estimate?	Exact
Let \"S1\" be the total number of species in the first environment.								Let \"S2\" be the total number of species in the second environment.								Let \"c\" be the number of species that the two environments have in common.																																											How big is the discrepancy?			P value summary	****		How big is the discrepancy?			P value summary	****		How big is the discrepancy?				P value summary	****
																																																											Discrepancy	11650		Significant (alpha=0.05)?	Yes		Discrepancy	29.29		Significant (alpha=0.05)?	Yes		Discrepancy	50.88			Significant (alpha=0.05)?	Yes
Let β be beta diversity.			Then β = (S1-c) + (S2-c). That is, subtract c from S1 and then subtract c from S2. Add the result of both subtractions, and that is the beta diversity.																																																								SD of discrepancy	18379					SD of discrepancy	14.47					SD of discrepancy	40.12
																																																											SEM of discrepancy	3752		How big is the discrepancy?			SEM of discrepancy	2.955		How big is the discrepancy?			SEM of discrepancy	8.189			How big is the discrepancy?
Same variables as before: S1, S2, C, and β.				Multiply c by two.		Divide that number by the sum of S1 and S2 (S1+S2). That number is the beta diversity index.																																																					95% confidence interval	3890 to 19411		Discrepancy	3500		95% confidence interval	23,18 to 35,40		Discrepancy	27		95% confidence interval	33,93 to 67,82			Discrepancy	40
															Within-patient sample β-diversity							Inter-patient sample β-diversity																																					R squared (partial eta squared)	0.2954					R squared (partial eta squared)	0.8104			R squared (partial eta squared)	0.6266
	Samples	S	S1+S2	S1+S3	S1+S4	S2+S3	S2+S4	S3+S4	C	S1-C	S2-C	S3-C	S4-C	Patient	(S1-c)+(S2-c)	(S1-c)+(S3-c)	(S1-c)+(S4-c)	(S2-c)+(S3-c)	(S2-c)+(S4-c)	(S3-c)+(S4-c)		(S1-c)+(S1-c)	(S2-c)+(S2-c)	(S3-c)+(S3-c)	(S4-c)+(S4-c)
S1	104D0	39							21 (S1_S2)	18				104	30	34		28			104-105	42	26	39
S2	104D1	33	72						21 (S2_S3)		12	16			25	29		23				33	24	32																																							Within-patient B-diversities
S3	104D7	37		70		70			26 (S1_S3)	13		11		105	38	47		37			104-107	45	31	79																																								S1-S2	S1-S3	S1-S4	S2-S3	S2-S4	S3-S4				S1-S2	S1-S3	S1-S4	S2-S3	S2-S4	S3-S4
S1	105D0	35							11 (S1_S2)	24	14				36	45		35				43	30	74																																							Theoretical mean	0	0	0	0	0	0			Theoretical median	0	0	0	0	0	0
S2	105D2	25	60						13 (S2_S3)		12	23			34	43		35			104-108	211	22	18																																							Actual mean	80.83	94.33	112.2	43.88	51.22	65.11			Actual median	46	77	84	37	39	39
S3	105D7	36		71		61			15 (S1_S3)	20		21			32	41		33				195	25	20																																							Number of values	35	33	27	33	27	27			Number of values	35	33	27	33	27	27
S1	106D7	44							16 (111D1-106D7)	28				107	46	90	97	82	89	133	104-109	38	34	47
S1	107D0	48							21 (S1_S2)	27					43	100	93	92	85	129		32	41	21																																							One sample t test									Wilcoxon Signed Rank Test
S2	107D1	40	88						34 (S1_S3)	14	19	63			45	89	80	81	72	116	104-112	47	29																																								t, df	t=6,746, df=34	t=8,067, df=32	t=8,314, df=26	t=9,048, df=32	t=10,68, df=26	t=7,066, df=26			Sum of signed ranks (W)	630	561	378	561	378	378
S3	107D2	97		145		137			18 (S1_S4)	30			70		33	77	84	79	86	143		42																																									P value (two tailed)	<0,0001	<0,0001	<0,0001	<0,0001	<0,0001	<0,0001			Sum of positive ranks	630	561	378	561	378	378
S4	107D7	88			136		128	185	24 (S2_S3)		16	73			30	87	80	89	82	139	104-117	61	28																																								P value summary	****	****	****	****	****	****			Sum of negative ranks	0	0	0	0	0	0
									22 (S2_S4)		18		66		32	76	67	78	69	126		56																																									Significant (alpha=0.05)?	Yes	Yes	Yes	Yes	Yes	Yes			P value (two tailed)	<0,0001	<0,0001	<0,0001	<0,0001	<0,0001	<0,0001
									35 (S3_S4)			62	53		49	93	100	81	88	132	105-108	217	24	30																																																Exact or estimate?	Exact	Exact	Exact	Exact	Exact	Exact
S1	108D0	221							28 (S1_S2)	193	5				46	103	96	91	84	128		202	25	30																																							How big is the discrepancy?									P value summary	****	****	****	****	****	****
S2	108D1	33	254						28 (S1_S3)	193		2			48	92	83	80	71	115	105-109	44	46	54																																							Discrepancy	80.83	94.33	112.2	43.88	51.22	65.11			Significant (alpha=0.05)?	Yes	Yes	Yes	Yes	Yes	Yes
S3	108D2	30		251		63			39 (S1_S4)	182			4	108	198	195	197	7	9	6		39	41	31																																							SD of discrepancy	70.88	67.18	70.14	27.86	24.92	47.88
S4	108D7	43			264		76	73	23 (S2_S3)		10	7			203	200	216	12	28	25	105-112	53	31																																								SEM of discrepancy	11.98	11.69	13.5	4.849	4.796	9.214			How big is the discrepancy?
									20 (S2_S4)		13		23		206	202	215	14	27	24		49	29																																								95% confidence interval	56,48 to 105,2	70,51 to 118,2	84,48 to 140,0	34,00 to 53,76	41,36 to 61,08	46,17 to 84,05			Discrepancy	46	77	84	37	39	39
									21 (S3_S4)			9	22		198	195	197	12	14	11	105-117	67	30																																								R squared (partial eta squared)	0.5724	0.6703	0.7267	0.719	0.8144	0.6576
S1	109D0	28							8 (S1_S2)	20	32				203	200	216	17	33	30		63	28
S2	109D1	40	68						9 (S1_S3)	19		31			206	202	215	19	32	29	107-108	220	29	65	93
S3	109D2	40		68		80			15 (S1_S4)	13			24		187	184	186	15	17	13		212	29	80	88																																						Inter-patient B-diversities
S4	109D7	39			67		79	79	30 (S2_S3)		10	10			192	189	205	20	36	32	107-109	47	51	94	94																																							S1-S1	S2-S2	S3-S3	S4-S4				S1-S1	S2-S2	S3-S3	S4-S4
									11 (S2_S4)		29		28		195	191	204	22	35	31		49	45	83	95																																						Theoretical mean	0	0	0	0			Theoretical median	0	0	0	0
									10 (S3_S4)			10	29	109	52	51	44	63	56	55	107-112	56	36																																								Actual mean	101.2	33.36	47.06	78			Actual median	59	30.5	36	90.5
S1	111D1	44						13 (S1-S2)	16 (111D1-106D7)	31||28	40				30	30	48	42	60	59		59	35																																								Number of values	39	36	18	6			Number of values	39	36	18	6
S2	111D2	31	75						4 (S1-S3)		18	36			49	30	49	42	61	60	107-117	70	35
S3	111D7	40		84		71			9 (S3-S2)		22	31			51	50	43	41	34	34		73	34																																								One sample t test							Wilcoxon Signed Rank Test
S1	112D0	43							14 (S1_S2)	29					29	29	47	20	38	38	108-109	213	37	33	47																																						t, df	t=8,255, df=38	t=23,46, df=35	t=7,783, df=17	t=8,444, df=5			Sum of signed ranks (W)	780	666	171	21
S2	112D2	31	74								17				48	29	48	20	39	39		195	39	17	51																																						P value (two tailed)	<0,0001	<0,0001	<0,0001	0.0004			Sum of positive ranks	780	666	171	21
S1	117D0	67							24 (S1_S2)	43					45	44	37	60	60	34	108-112	222	22																																								P value summary	****	****	****	***			Sum of negative ranks	0	0	0	0
S2	117D7	40			107						16				23	23	41	39	39	38		211	30																																								Significant (alpha=0.05)?	Yes	Yes	Yes	Yes			P value (two tailed)	<0,0001	<0,0001	<0,0001	0.0313
															42	23	42	39	39	39	108-117	236	21																																															Exact or estimate?	Exact	Exact	Exact	Exact
														111	71	67		76				225	26																																								How big is the discrepancy?							P value summary	****	****	****	*
															49	62		71			109-112	49	49																																								Discrepancy	101.2	33.36	47.06	78			Significant (alpha=0.05)?	Yes	Yes	Yes	Yes
															53			58				48	46																																								SD of discrepancy	76.52	8.533	25.65	22.63
														112	46						109-117	63	48																																								SEM of discrepancy	12.25	1.422	6.046	9.238			How big is the discrepancy?
														117	59							62	45																																								95% confidence interval	76,35 to 126,0	30,47 to 36,25	34,30 to 59,81	54,25 to 101,7			Discrepancy	59	30.5	36	90.5
													This is a vertical comparison in which samples from the same patients, collected over time, were compared								111-104	49	52	52																																							R squared (partial eta squared)	0.642	0.9402	0.7809	0.9345
																						44	34	42
																					111-105	55	54	59
																						51	34	52
																					111-106	56
																					111-107	58	59	99
																						61	40	104
																					111-108	224	50	43
																						213	35	40
																					111-109	51	72	67
																						50	51	41
																					111-112	60	57
																					111-117	74	38

### Sheet: Day-day sample analysis
	Baseline samples									Day 1 samples							Day 2 samples							Day 7 samples
Species	104D0	105D0	107D0	108D0	109D0	112D0	117D0			104D1	107D1	108D1	109D1	111D1			105D2	107D2	108D2	109D2	112D2			104D7	105D7	106D7	107D7	108D7	109D7	117D7
Streptococcus	46927	10227	11959	24029	1129	8905	3225			908	514	430	1442	2291			20	177	507	4	174			4893	165	456	537	12799	13764	5916
Mycobacterium	11077	90	31	8032	0	3	0			201	0	1610	0	1			14	34	579	0	1			9	0	129	0	30	0	2
Atopobium	8951	142	143	1394	6	4	2			33	6	24	14	3			2	13	66	1	1			280	2	2	110	203	0	0
Granulicatella	4685	84	775	3198	69	116	34			70	7	29	74	4			0	8	9	1	5			211	14	47	23	949	1202	239
Actinomyces	4016	151	178	4514	0	172	37			27	16	69	21	5			0	27	33	1	7			169	104	15	3	15133	0	504
Catonella	1904	13	47	1127	0	0	0			0	3	9	0	0			2	7	18	0	0			9	20	1	14	2438	0	0
unclassified (derived from Bacteria)	568	16	43	114	44	10	14			183	0	27	0	10			0	4	75	0	2			6	2	0	3	9	64	23
Eubacterium	530	4	17	21	0	3	1			3	5	0	0	0			0	1	0	0	0			51	0	0	0	0	0	0
Clostridium	259	14	78	22	0	13	6			20	3	0	0	2			2	2	10	0	1			11	0	0	12	11	161	23
Gemella	253	11	25	158	0	64	12			165	10	0	0	1			0	7	0	0	0			172	0	8	0	31	1282	76
Lactobacillus	124	22	48	37	512	20	6			0	99	0	359	10			3	2	11	0	0			9	1	2	0	95	874	151
Rothia	112	4	14	60	0	4682	1378			14	49	0	21	1			0	18	11	0	0			9	1	3	0	113	0	63
Bifidobacterium	99	86	112	20	17	5	1			13	1	0	12	1			0	8	0	1	0			20	0	0	1	80	148	2
unclassified (derived from Clostridiales)	85	1281	0	6	282	0	0			62	2	0	0	0			0	2	0	0	0			29	0	1	0	0	0	0
Bacillus	81	8	15	35	5	6	3			6	0	0	0	1			2	0	0	0	1			6	4	1	1	19	43	6
Ruminococcus	80	10	14	14	0	12	6			3	0	0	0	0			0	2	0	0	0			0	0	0	0	0	0	3
Schistosoma	80	27	11	24	25	5	2			51	2	12	20	0			0	12	51	3	2			4	2	3	6	12	99	9
Enterococcus	77	5	14	36	8	39	15			0	4	0	0	2			0	0	0	0	0			5	0	1	1	23	91	9
Neisseria	67	0	38	44	0	0	2			10	0	5	11	0			0	7	9	0	0			4	0	0	0	12	33	0
Lactococcus	62	8	0	16	0	101	18			0	42	0	0	0			0	0	0	0	0			89	0	0	1	15	0	4
unclassified (derived from Siphoviridae)	62	0	196	53	16	8	2			0	0	0	0	6			1	9	0	0	0			0	4	4	5	17	46	9
Staphylococcus	61	14	16	52	0	9	1			8	46	0	0	3			0	0	0	0	0			5	0	5	1	66	38	322
unclassified (derived from Clostridiales Family XI. Incertae Sedis)	58	0	257	106	0	31	11			0	9	22	0	23			2	14	68	0	18			0	0	0	0	23	0	53
Mobiluncus	54	0	13	13	0	0	1			0	0	0	0	0			0	0	0	0	0			0	0	0	0	18	0	0
Veillonella	54	0	211	8	0	8	5			0	4	0	37	3			1	5	10	1	0			8	0	0	0	9	1545	29
Prevotella	45	6	47	0	0	0	0			0	1	4	0	0			0	2	0	0	0			3	0	0	0	0	0	0
Peptostreptococcus	44	0	0	2	0	0	1			0	0	0	0	0			0	0	0	0	0			3	0	0	0	0	0	0
Olsenella	41	12	24	47	0	3	0			0	1	54	0	1			0	1	0	0	1			0	0	0	0	0	0	4
Loa	39	16	0	7	20	0	0			8	3	13	0	2			0	4	24	0	0			0	0	0	3	0	35	6
Nonionella	38	0	0	8	0	0	0			8	0	8	0	0			0	0	13	0	0			0	0	0	3	0	0	0
Oribacterium	37	6	0	12	0	0	0			0	0	5	0	0			1	0	0	0	1			6	0	0	0	0	0	3
Shuttleworthia	33	0	0	38	0	0	1			0	0	0	0	0			0	0	0	0	0			0	0	0	0	0	0	0
Fusobacterium	32	5	206	3	0	0	0			0	0	15	0	29			0	41	18	0	6			4	2	0	1	59	0	10
Moniezia	31	8	0	12	0	3	0			16	0	27	0	0			0	17	39	0	3			0	0	0	2	13	99	0
Collinsella	27	0	0	5	0	0	0			0	0	0	0	0			0	1	0	0	0			3	0	0	8	0	0	0
unclassified (derived from Erysipelotrichaceae)	27	0	0	3	0	0	1			4	5	0	0	2			0	3	0	0	0			0	0	0	1	0	76	0
Bacteroides	24	0	0	1	0	0	0			0	0	0	0	0			0	5	0	0	0			0	0	0	1	0	0	0
Slackia	22	7	48	9	0	5	0			0	1	4	0	1			0	2	0	0	0			0	0	0	0	20	0	2
Coprococcus	22	0	0	3	0	0	0			0	0	0	0	0			0	0	0	0	0			0	0	0	0	0	0	0
Solobacterium	0	0	14	13	0	0	0			306	0	6	28	60			1	18	51	0	3			6	0	0	0	35	221	95
Candidatus Phytoplasma	0	0	0	3	0	0	0			12	0	146	0	2			2	18	189	0	1			4	0	8	0	0	0	0
Coprobacillus	0	0	0	2	0	0	2			16	2	327	0	6			1	22	193	1	1			0	0	0	0	0	55	0
Cyanothece	0	0	0	0	0	0	0			7	0	147	0	5			1	8	88	0	7			2	1	3	0	0	0	0
Roseburia	0	5	0	0	0	0	0			7	0	0	0	0			0	1	0	0	0			9	0	0	0	0	0	0
Bulleidia	0	0	23	4	0	11	2			6	0	0	0	0			0	9	0	0	0			3	0	0	0	0	0	0
Achromobacter	0	0	0	0	0	0	1			6	948	0	0	0			0	1	0	0	0			0	0	2	5	0	0	0
Brugia	0	0	0	4	0	0	0			6	0	0	0	0			0	0	0	0	0			0	0	0	0	0	0	0
Nostoc	0	0	0	0	0	0	0			5	0	0	0	0			0	0	0	0	0			0	1	4	0	0	0	2
Peptoniphilus	0	0	0	4	0	8	3			5	0	0	0	0			0	1	0	0	0			0	0	0	0	0	0	0
Plasmodium	0	0	0	3	5	0	0			4	0	19	0	0			0	1	22	1	1			0	0	2	3	0	0	0
Monosiga	0	0	0	4	0	0	0			4	0	5	0	0			1	0	0	0	0			0	0	0	1	0	0	3
Candida	0	7	146	1	0	20	6			0	4	0	717	11			89	19	0	20	1			9	19	0	446	0	100	0
Pseudomonas	0	5	155	42	59	0	2			0	49	103	0	0			17	26	10	1	1			6	145	172	521	79	51	0
Haemophilus	0	0	36	9	0	0	0			0	0	0	0	0			0	0	0	0	0			4	0	0	0	0	0	0
Corynebacterium	0	0	12	30	0	6	1			0	0	4	0	0			0	0	13	0	0			2	0	0	0	61	0	2
Propionibacterium	0	8	52	116	787	30	8			0	0	143	0	1			0	18	0	1	0			2	0	17	21	24	43	8
Listeria	0	0	0	7	0	3	2			0	0	0	0	1			0	0	0	0	0			2	1	0	0	0	57	0
Leuconostoc	0	16	0	7	0	0	0			0	0	0	0	0			141	0	0	0	0			0	165	1	0	0	0	0
Pyramidobacter	0	4	24	0	0	0	0			0	0	0	0	0			0	7	0	0	0			0	0	0	0	0	0	0
Psychrobacter	0	10	0	0	0	0	0			0	0	0	0	0			0	0	0	0	0			0	1	0	0	0	0	4
Scardovia	0	7	0	17	14	0	1			0	0	4	41	1			0	25	10	1	0			0	0	0	0	17	186	3
Kluyveromyces	0	0	0	0	0	0	0			0	0	0	140	0			1	0	0	4	0			0	1	0	0	0	0	0
Escherichia	0	0	0	1	85	0	0			0	0	0	0	0			1	0	0	0	0			0	0	0	16	0	0	0
Saccharomyces	0	0	0	1	0	0	0			0	0	0	173	3			277	0	0	4	0			0	278	5	4	0	0	0
Weissella	0	0	0	1	7	0	0			0	0	0	0	0			23	0	0	0	0			0	3	0	0	0	0	0
nakaseomyces	0	0	0	0	0	0	0			0	0	0	78	4			1	0	0	3	0			0	1	0	0	0	0	0
Methylotenera	0	0	0	0	0	0	0			0	0	0	0	0			1	0	0	0	0			0	0	0	0	0	0	0
nakamurella	0	0	0	0	0	0	2			0	0	0	0	0			0	0	0	0	0			0	1	0	0	0	0	0
Anabaena	0	0	0	0	0	0	0			0	0	0	0	0			0	0	0	0	1			0	1	7	0	0	0	0
Gluconacetobacter	0	0	0	0	0	0	0			0	0	0	0	0			0	0	0	0	0			0	1	0	0	0	0	0
Methylobacter	0	0	0	0	0	0	0			0	0	0	0	0			0	0	0	0	0			0	1	0	0	0	0	0
Stenotrophomonas	0	0	0	0	0	0	0			0	0	0	0	0			0	0	0	0	0			0	1	0	0	0	0	0
unclassified (derived from Gammaproteobacteria)	0	0	0	1	5	0	0			0	0	0	0	0			0	0	0	0	0			0	1	0	2	0	0	0
Aminobacterium	0	0	0	1	0	0	0			0	0	0	0	0			0	0	0	0	0			0	1	0	0	0	0	0
Lachancea	0	0	0	0	0	0	0			0	0	0	142	3			0	0	0	3	0			0	1	0	1	0	0	0
Vanderwaltozyma	0	0	0	0	0	0	0			0	0	0	107	0			0	0	0	1	0			0	1	0	0	0	0	0
Paramecium	0	0	0	0	0	0	0			0	0	0	0	0			0	0	0	0	0			0	1	0	0	12	0	0
unclassified (derived from Podoviridae)	0	0	25	4	0	0	0			0	0	0	0	0			0	0	0	0	0			0	1	0	0	121	0	0
Penicillium	0	0	0	1	0	4	1			0	0	0	20	0			0	2500	0	9	0			0	3	0	67	0	0	0
Chitinophaga	0	0	0	1	0	0	0			0	0	0	0	0			0	0	0	0	0			0	4	2	0	0	0	0
Synechococcus	0	0	0	1	0	0	0			0	0	0	0	0			0	0	0	0	0			0	0	2	0	0	0	0
Nodularia	0	0	0	0	0	0	0			0	0	0	0	0			0	0	0	0	0			0	0	2	0	0	0	0
Microcoleus	0	0	0	0	0	0	0			0	0	0	0	0			0	0	0	0	0			0	0	2	0	0	0	0
Oscillatoria	0	0	0	0	0	0	0			0	0	0	0	0			0	0	0	0	1			0	0	2	3	0	0	0
Grosmannia	0	0	0	0	0	0	0			0	0	0	0	0			0	1	0	0	0			0	0	2	0	0	0	0
Beutenbergia	0	0	0	5	0	0	0			0	0	0	0	0			0	0	0	0	0			0	0	1	0	0	0	0
Kocuria	0	0	0	1	0	6	1			0	0	0	0	0			0	0	0	0	0			0	0	1	0	0	0	0
Rhodococcus	0	0	0	5	0	0	0			0	31	0	0	0			0	0	0	0	0			0	0	1	0	0	0	0
Segniliparus	0	0	0	1	0	0	0			0	0	0	0	0			0	0	0	0	0			0	0	1	0	0	0	0
Streptomyces	0	0	0	9	0	3	4			0	1	0	0	0			0	0	0	0	0			0	0	1	4	27	0	0
Porphyromonas	0	0	0	3	0	0	0			0	0	0	0	0			0	0	0	0	0			0	0	1	0	0	0	0
Algoriphagus	0	0	0	0	0	0	0			0	0	0	0	0			0	0	0	0	0			0	0	1	0	0	0	0
Spirosoma	0	0	0	1	0	0	0			0	0	0	0	0			0	0	0	0	0			0	0	1	0	0	0	0
Mucilaginibacter	0	0	0	1	0	0	0			0	0	0	0	0			0	0	0	0	0			0	0	1	0	0	0	0
Roseiflexus	0	0	0	0	0	0	0			0	0	0	0	0			0	0	0	0	0			0	0	1	0	0	0	0
Cylindrospermopsis	0	0	0	0	0	0	0			0	0	0	0	0			0	0	0	0	0			0	0	1	0	0	0	0
Trichodesmium	0	0	0	0	0	0	0			0	0	0	0	0			0	0	0	0	0			0	0	1	0	0	0	0
Acaryochloris	0	0	0	1	0	0	0			0	0	0	0	0			0	0	0	0	0			0	0	1	0	0	0	0
unclassified (derived from Synergistetes)	0	0	192	11	0	0	1			0	0	36	0	4			0	196	59	0	3			0	0	0	0	23	0	7
Selenomonas	0	0	54	8	0	7	5			0	0	0	0	2			0	55	28	0	0			0	0	0	0	0	27	21
unclassified (derived from Lachnospiraceae)	0	0	10	1	0	0	0			0	0	0	0	0			0	0	0	0	0			0	0	0	0	0	0	0
unclassified (derived from Myoviridae)	0	0	30	8	0	0	1			0	0	0	0	0			0	0	0	0	0			0	0	0	0	0	0	0
Treponema	0	0	28	4	0	0	0			0	0	0	0	0			0	8	50	0	10			0	0	0	4	0	0	0
Dialister	0	0	27	0	0	4	1			0	0	0	0	0			0	1	0	0	2			0	0	0	0	0	173	6
Cardiobacterium	0	0	21	0	0	0	0			0	0	0	0	0			0	32	0	0	0			0	0	0	0	0	0	0
Megasphaera	0	0	19	6	0	0	0			0	0	0	0	0			0	0	0	0	0			0	0	0	0	0	167	0
Lautropia	0	0	16	0	0	0	0			0	0	0	0	0			0	0	0	0	0			0	0	0	0	0	0	0
Paenibacillus	0	0	14	5	0	0	0			0	0	0	0	0			0	0	0	0	0			0	0	0	0	0	0	2
Desulfomicrobium	0	0	14	0	0	0	0			0	0	0	0	0			0	0	0	0	0			0	0	0	0	0	0	0
Thermosinus	0	0	12	1	0	0	0			0	0	0	0	0			0	1	0	0	0			0	0	0	0	0	217	0
Methylobacterium	0	0	0	0	0	0	0			0	2	0	0	0			0	0	0	0	0			0	0	0	0	0	0	0
Cupriavidus	0	0	0	0	0	0	0			0	2	0	0	0			0	0	0	0	0			0	0	0	0	0	0	0
Sinorhizobium	0	0	0	1	0	0	0			0	2	0	0	0			0	0	0	0	0			0	0	0	0	0	0	0
Ochrobactrum	0	0	0	0	0	0	0			0	2	0	0	0			0	0	0	0	0			0	0	0	0	0	0	0
Bordetella	0	0	0	1	0	0	0			0	41	0	0	0			0	0	0	0	0			0	0	0	1	0	0	0
Rhodopseudomonas	0	0	0	0	0	0	0			0	2	0	0	0			0	0	0	0	0			0	0	0	0	0	0	0
Burkholderia	0	0	0	0	0	0	0			0	19	4	0	0			0	1	0	0	0			0	0	0	3	0	0	0
Ralstonia	0	0	0	1	0	0	0			0	4	0	0	0			0	0	0	0	0			0	0	0	3	0	0	0
Acidovorax	0	0	0	1	0	0	0			0	3	0	0	0			0	0	0	0	0			0	0	0	0	0	0	0
Variovorax	0	0	0	0	0	0	0			0	3	0	0	0			0	0	0	0	0			0	0	0	2	0	0	0
Dictyostelium	0	0	0	3	11	0	0			0	3	0	0	0			0	1	0	0	0			0	0	0	1	0	0	0
Arthrobacter	0	0	0	2	0	10	1			0	0	0	0	0			0	1	0	0	0			0	0	0	5	0	0	0
Nocardia	0	0	0	2	0	0	0			0	0	0	0	0			0	1	0	0	0			0	0	0	0	0	0	0
Parascardovia	0	0	0	11	5	0	0			0	0	0	17	0			0	8	0	0	0			0	0	0	1	21	93	2
Aspergillus	0	0	0	0	0	0	0			0	0	0	49	0			0	36	0	1	0			0	0	0	1	0	0	0
Conexibacter	0	0	0	0	0	0	0			0	0	0	0	1			0	1	0	0	0			0	0	0	0	0	0	0
Hydrogenobacter	0	0	0	0	0	0	0			0	0	0	0	0			0	1	0	0	0			0	0	0	0	0	207	2
Phycomyces	0	0	0	0	0	0	0			0	0	0	0	0			0	1	0	0	0			0	0	0	0	0	0	0
Tannerella	0	0	0	0	0	0	0			0	0	0	0	0			0	1	0	0	0			0	0	0	0	0	0	0
Dehalogenimonas	0	0	0	0	0	0	0			0	0	0	0	0			0	1	0	0	0			0	0	0	0	0	0	0
Trichomonas	0	0	0	1	0	0	0			0	0	0	0	0			0	1	0	0	0			0	0	0	1	0	0	0
Abiotrophia	0	0	0	7	0	0	1			0	0	0	0	1			0	1	0	0	0			0	0	0	0	0	0	0
Faecalibacterium	0	0	0	2	0	0	1			0	0	0	0	0			0	1	0	0	0			0	0	0	0	0	97	0
Blautia	0	0	0	0	0	0	0			0	0	0	0	0			0	2	0	0	0			0	0	0	0	0	0	0
Ammonifex	0	0	0	2	0	0	0			0	0	0	0	0			0	1	0	0	0			0	0	0	0	0	0	0
Catenibacterium	0	0	0	1	0	0	0			0	0	0	0	0			0	3	0	0	0			0	0	0	0	0	0	0
Phascolarctobacterium	0	0	0	1	0	0	0			0	0	0	0	0			0	1	0	0	0			0	0	0	0	0	0	0
Trypanosoma	0	0	0	0	0	0	0			0	0	0	0	0			0	1	0	0	0			0	0	0	0	0	0	0
Megamonas	0	0	0	1	0	0	0			0	0	0	0	0			0	1	0	0	0			0	0	0	0	0	0	0
unclassified (derived from Retroviridae)	0	0	0	1	0	0	0			0	0	0	0	0			0	1	0	0	0			0	0	0	0	0	0	0
unclassified (derived from Anelloviridae)	0	0	0	0	0	0	0			0	0	0	0	0			0	1	0	0	0			0	0	0	0	0	0	0
Mitsuokella	0	0	0	3	0	0	0			0	0	0	0	0			0	1	0	0	0			0	0	0	0	0	0	0
Aurantimonas	0	0	0	0	0	0	0			0	0	0	0	0			0	1	0	0	0			0	0	0	0	0	0	0
Candidatus Pelagibacter	0	0	0	0	0	0	0			0	0	0	0	0			0	1	0	0	1			0	0	0	0	0	0	0
Kingella	0	0	0	0	0	0	0			0	0	0	0	0			0	8	0	0	0			0	0	0	0	0	0	0
Caenorhabditis	0	0	0	0	0	0	0			0	0	0	0	0			0	6	0	0	0			0	0	0	0	0	0	0
Laribacter	0	0	0	0	0	0	0			0	0	0	0	0			0	1	0	0	0			0	0	0	0	0	0	0
Dickeya	0	0	0	0	0	0	0			0	0	0	0	0			0	1	0	0	0			0	0	0	1	0	0	0
Salmonella	0	0	0	0	8	0	1			0	0	0	0	0			0	1	0	0	0			0	0	0	8	0	0	0
Marinomonas	0	0	0	0	0	0	0			0	0	0	0	0			0	1	0	0	0			0	0	0	0	0	0	0
Vibrio	0	0	0	12	0	0	0			0	0	0	0	0			0	1	0	0	0			0	0	0	4	21	0	0
Jonquetella	0	0	0	1	0	0	0			0	0	0	0	0			0	1	0	0	0			0	0	0	0	0	0	0
Toxoplasma	0	0	0	1	0	0	0			0	0	0	0	0			0	1	0	0	0			0	0	0	0	0	0	0
Emericella	0	0	0	0	0	0	0			0	0	0	0	0			0	5	0	0	0			0	0	0	2	0	0	0
Neosartorya	0	0	0	0	0	0	0			0	0	0	14	0			0	6	0	1	0			0	0	0	0	0	0	0
Talaromyces	0	0	0	0	0	0	0			0	0	0	0	0			0	9	0	0	0			0	0	0	0	0	0	0
Ajellomyces	0	0	0	2	0	0	0			0	0	0	15	0			0	4	0	0	0			0	0	0	1	0	0	0
Arthroderma	0	0	0	0	0	0	0			0	0	0	0	0			0	2	0	0	0			0	0	0	0	0	0	0
Coccidioides	0	0	0	0	0	0	0			0	0	0	0	0			0	2	0	0	0			0	0	0	0	0	0	0
Paracoccidioides	0	0	0	0	0	0	0			0	0	0	0	0			0	1	0	1	0			0	0	0	0	0	0	0
Metarhizium	0	0	0	0	0	0	0			0	0	0	0	0			0	2	0	0	0			0	0	0	0	0	0	0
Gibberella	0	0	0	0	0	0	0			0	0	0	0	0			0	2	0	0	0			0	0	0	3	0	0	0
Verticillium	0	0	0	0	0	0	0			0	0	0	0	0			0	2	0	0	0			0	0	0	0	0	0	0
Chaetomium	0	0	0	0	0	0	0			0	0	0	0	0			0	1	0	0	0			0	0	0	0	0	0	0
Neurospora	0	0	0	0	0	0	0			0	0	0	0	0			0	1	0	0	0			0	0	0	0	0	0	0
Actinosynnema	0	0	0	0	0	0	0			0	0	0	0	0			0	0	0	0	0			0	0	0	2	0	0	0
Gordonia	0	0	0	19	0	0	0			0	0	0	0	0			0	0	0	0	0			0	0	0	1	12	0	0
Micromonospora	0	0	0	1	0	0	0			0	0	0	0	0			0	0	0	0	0			0	0	0	1	0	0	0
Cryptobacterium	0	0	0	9	0	0	0			0	0	74	0	7			0	0	0	0	0			0	0	0	1	11	0	0
Gordonibacter	0	0	0	0	0	0	0			0	0	0	0	0			0	0	0	0	0			0	0	0	1	0	0	0
Anaerococcus	0	0	0	6	0	0	0			0	0	0	0	0			0	0	0	0	0			0	0	0	1	0	0	0
Thermincola	0	0	0	0	0	0	0			0	0	0	0	0			0	0	0	0	0			0	0	0	1	0	0	0
Sebaldella	0	0	0	1	0	0	0			0	0	0	0	0			0	0	0	0	0			0	0	0	60	0	0	0
Rhizobium	0	0	0	1	0	0	0			0	0	0	0	0			0	0	0	0	0			0	0	0	1	0	0	0
Sphingomonas	0	0	0	0	0	0	0			0	0	0	0	0			0	0	0	0	0			0	0	0	1	0	0	0
Polaromonas	0	0	0	0	0	0	0			0	0	0	0	0			0	0	0	0	0			0	0	0	2	0	0	0
Verminephrobacter	0	0	0	0	0	0	0			0	0	0	0	0			0	0	0	0	0			0	0	0	1	0	0	0
Janthinobacterium	0	0	0	0	0	0	0			0	0	0	0	0			0	0	0	0	0			0	0	0	3	0	0	0
Thiobacillus	0	0	0	0	0	0	0			0	0	0	0	0			0	0	0	0	0			0	0	0	1	0	0	0
Haliangium	0	0	0	0	0	0	0			0	0	0	0	0			0	0	0	0	0			0	0	0	1	0	0	0
Pseudoalteromonas	0	0	0	0	0	0	0			0	0	0	0	0			0	0	0	0	0			0	0	0	1	0	0	0
Enterobacter	0	0	0	1	7	0	0			0	0	0	0	0			0	0	0	0	0			0	0	0	4	0	0	0
Erwinia	0	0	0	0	0	0	0			0	0	0	0	0			0	0	0	0	0			0	0	0	1	0	0	0
Klebsiella	0	0	0	0	0	0	0			0	0	0	0	0			0	0	0	0	0			0	0	0	60	0	0	0
Pantoea	0	0	0	0	0	0	0			0	0	0	0	0			0	0	0	0	0			0	0	0	2	0	0	0
Proteus	0	0	0	3	0	0	0			0	0	0	0	0			0	0	0	0	0			0	0	0	32	0	60	4
Serratia	0	0	0	0	0	0	0			0	0	0	0	0			0	0	0	0	0			0	0	0	1	0	0	0
Shigella	0	0	0	0	0	0	0			0	0	0	0	0			0	0	0	0	0			0	0	0	1	0	0	0
Legionella	0	0	0	0	0	0	0			0	0	0	0	0			0	0	0	0	0			0	0	0	1	0	0	0
Mannheimia	0	0	0	0	0	0	0			0	0	0	0	0			0	0	0	0	0			0	0	0	1	0	0	0
Azotobacter	0	0	0	0	0	0	0			0	0	0	0	0			0	0	0	0	0			0	0	0	1	0	0	0
unclassified (derived from Vibrionales)	0	0	0	0	0	0	0			0	0	0	0	0			0	0	0	0	0			0	0	0	1	0	0	0
Xanthomonas	0	0	0	0	0	0	0			0	0	0	0	0			0	0	0	0	0			0	0	0	2	0	0	0
Paranebalia	0	0	0	2	0	0	0			0	0	0	0	0			0	0	0	0	0			0	0	0	2	0	0	0
T4-like viruses	0	0	0	0	0	0	0			0	0	0	0	0			0	0	0	0	0			0	0	0	2	14	0	0
Debaryomyces	0	0	0	0	0	0	0			0	0	0	216	4			0	0	0	132	3			0	0	0	2	0	0	0
unclassified (derived from Fungi)	0	0	0	0	0	0	0			0	0	0	0	0			0	0	0	0	0			0	0	0	1	0	0	0
Lodderomyces	0	0	0	0	0	0	0			0	0	0	20	0			0	0	0	4	0			0	0	0	1	0	0	0
Meyerozyma	0	0	0	3	0	8	0			0	0	0	10222	156			0	0	0	7	0			0	0	0	31	0	0	0
Cryphonectria	0	0	0	0	0	0	0			0	0	0	0	0			0	0	0	0	0			0	0	0	1	0	0	0
Cordyceps	0	0	0	0	0	0	0			0	0	0	0	0			0	0	0	0	0			0	0	0	1	0	0	0
Coniophora	0	0	0	0	0	0	0			0	0	0	0	0			0	0	0	0	0			0	0	0	3	0	0	0
Craterellus	0	0	0	0	0	0	0			0	0	0	0	0			0	0	0	0	0			0	0	0	1	0	0	0
Ferroglobus	0	0	0	1	0	0	0			0	0	0	0	0			0	0	0	0	0			0	0	0	0	0	0	0
Methanocaldococcus	0	0	0	1	0	0	0			0	0	0	0	0			0	0	0	0	0			0	0	0	0	0	0	0
unclassified (derived from Viruses)	0	0	0	4	0	0	0			0	0	0	0	0			0	0	0	0	0			0	0	0	0	0	0	0
Brevibacterium	0	0	0	7	0	3	0			0	0	0	0	0			0	0	0	0	0			0	0	0	0	0	0	7
Muromegalovirus	0	0	0	1	0	0	0			0	0	0	0	0			0	0	0	0	0			0	0	0	0	0	0	0
unclassified (derived from Caudovirales)	0	0	0	3	0	0	0			0	0	0	0	0			0	0	0	0	0			0	0	0	0	0	0	0
Methanococcus	0	0	0	1	0	0	0			0	0	0	0	0			0	0	0	0	0			0	0	0	0	0	0	0
Methanosaeta	0	0	0	1	0	0	0			0	0	0	0	0			0	0	0	0	0			0	0	0	0	0	0	0
Arcanobacterium	0	0	0	8	0	0	0			0	0	0	0	0			0	0	0	0	0			0	0	0	0	0	0	0
Intrasporangium	0	0	0	3	0	0	0			0	0	0	0	0			0	0	0	0	0			0	0	0	0	0	0	0
Cellulomonas	0	0	0	1	0	0	1			0	0	0	0	0			0	0	0	0	0			0	0	0	0	0	0	0
Alicycliphilus	0	0	0	1	0	0	0			0	0	0	0	0			0	0	0	0	0			0	0	0	0	0	0	0
Brevibacillus	0	0	0	1	0	0	0			0	0	0	0	0			0	0	0	0	0			0	0	0	0	0	0	0
Marinobacter	0	0	0	2	0	0	0			0	0	0	0	0			0	0	0	0	0			0	0	0	0	0	0	0
Brachybacterium	0	0	0	2	0	0	0			0	0	0	0	0			0	0	0	0	0			0	0	0	0	0	0	0
Perkinsus	0	0	0	2	0	0	0			0	0	0	0	0			0	0	0	0	0			0	0	0	0	0	0	0
Dermacoccus	0	0	0	2	0	0	0			0	0	0	0	0			0	0	0	0	0			0	0	0	0	0	0	0
Turicibacter	0	0	0	1	0	0	0			0	0	0	0	0			0	0	0	0	0			0	0	0	0	0	0	0
Aureococcus	0	0	0	1	0	0	0			0	0	0	0	0			0	0	0	0	0			0	0	0	0	0	0	0
Rosalina	0	0	0	1	0	0	0			0	0	10	0	0			0	0	0	0	0			0	0	0	0	0	29	0
Pseudonocardia	0	0	0	1	0	0	0			0	0	0	0	0			0	0	0	0	0			0	0	0	0	0	0	0
Kytococcus	0	0	0	1	0	0	1			0	0	0	0	0			0	0	0	0	0			0	0	0	0	0	0	0
Lysinibacillus	0	0	0	1	0	0	0			0	0	0	0	0			0	0	0	0	0			0	0	0	0	0	0	0
Dietzia	0	0	0	2	0	0	0			0	0	0	0	0			0	0	0	0	0			0	0	0	0	0	0	0
Frankia	0	0	0	6	0	0	1			0	0	0	0	0			0	0	0	0	0			0	0	0	0	0	0	0
Stackebrandtia	0	0	0	1	0	0	0			0	0	0	0	0			0	0	0	0	0			0	0	0	0	0	0	0
Sanguibacter	0	0	0	2	0	0	0			0	0	0	0	0			0	0	0	0	0			0	0	0	0	0	0	0
Jonesia	0	0	0	3	0	0	0			0	0	0	0	0			0	0	0	0	0			0	0	0	0	0	0	0
Ectocarpus	0	0	0	1	0	0	0			0	0	0	0	0			0	0	0	0	0			0	0	0	0	0	0	0
Kineococcus	0	0	0	6	0	0	0			0	0	0	0	0			0	0	0	0	0			0	0	0	0	22	0	2
Eikenella	0	0	0	1	0	0	0			0	0	0	0	0			0	0	0	0	0			0	0	0	0	0	0	0
Subdoligranulum	0	0	0	1	0	0	0			0	0	0	0	0			0	0	0	0	0			0	0	0	0	0	0	0
Saccharomonospora	0	0	0	1	0	0	0			0	0	0	0	0			0	0	0	0	0			0	0	0	0	0	0	0
Micrococcus	0	0	0	2	0	3	1			0	0	0	0	0			0	0	0	0	0			0	0	0	0	15	0	0
Enterocytozoon	0	0	0	1	0	0	0			0	0	0	0	0			0	0	0	0	0			0	0	0	0	0	0	0
Nematostella	0	0	0	1	0	0	0			0	0	0	0	0			0	0	0	1	0			0	0	0	0	0	0	0
Renibacterium	0	0	0	1	0	0	0			0	0	0	0	0			0	0	0	0	0			0	0	0	0	0	0	0
Branchiostoma	0	0	0	1	0	0	0			0	0	0	0	0			0	0	0	0	1			0	0	0	0	0	0	0
Nocardioides	0	0	0	2	0	0	0			0	0	0	0	0			0	0	0	0	0			0	0	0	0	0	0	0
Nocardiopsis	0	0	0	1	0	0	0			0	0	0	0	0			0	0	0	0	0			0	0	0	0	0	0	0
Xylanimonas	0	0	0	2	0	0	0			0	0	0	0	0			0	0	0	0	0			0	0	0	0	0	0	0
Planococcus	0	0	0	1	0	0	0			0	0	0	0	0			0	0	0	0	0			0	0	0	0	0	0	0
Geobacillus	0	0	0	1	0	0	0			0	0	0	0	0			0	0	0	0	0			0	0	0	0	0	0	0
Amycolatopsis	0	0	0	2	0	0	0			0	0	0	0	0			0	0	0	0	0			0	0	0	0	0	0	0
Kitasatospora	0	0	0	1	0	0	0			0	0	0	0	0			0	0	0	0	0			0	0	0	0	0	0	0
Microbispora	0	0	0	1	0	0	0			0	0	0	0	0			0	0	0	0	0			0	0	0	0	0	0	0
Nonomuraea	0	0	0	1	0	0	0			0	0	0	0	0			0	0	0	0	0			0	0	0	0	0	0	0
Streptosporangium	0	0	0	1	0	0	0			0	0	0	0	0			0	0	0	0	0			0	0	0	0	0	0	0
Tsukamurella	0	0	0	1	0	0	0			0	0	0	0	0			0	0	0	0	0			0	0	0	0	0	0	0
Tropheryma	0	0	0	1	0	0	0			0	0	0	0	0			0	0	0	0	0			0	0	0	0	0	0	0
Eggerthella	0	0	0	3	0	0	0			0	0	0	0	0			0	0	0	0	0			0	0	0	0	0	0	0
Parabacteroides	0	0	0	1	0	0	0			0	0	0	0	0			0	0	0	0	0			0	0	0	0	0	0	0
Blattabacterium	0	0	0	1	0	0	0			0	0	0	0	0			0	0	0	0	0			0	0	0	0	0	0	0
unclassified (derived from Bacteroidetes)	0	0	0	2	0	0	0			0	0	0	0	0			0	0	0	0	0			0	0	0	0	0	0	0
Prosthecochloris	0	0	0	1	0	0	0			0	0	0	0	0			0	0	0	0	0			0	0	0	0	0	0	0
Ktedonobacter	0	0	0	3	0	0	0			0	0	0	0	0			0	0	0	0	0			0	0	0	0	0	0	0
Gloeobacter	0	0	0	1	0	0	0			0	0	0	0	0			0	0	0	0	0			0	0	0	0	0	0	0
Chlorella	0	0	0	1	0	0	0			0	0	0	0	0			0	0	0	0	0			0	0	0	0	0	0	0
Carteria	0	0	0	1	0	0	0			0	0	0	0	0			0	0	0	0	0			0	0	0	0	0	0	0
Malassezia	0	0	0	2	0	0	0			0	0	0	0	0			0	0	0	0	0			0	0	0	0	0	0	0
Deinococcus	0	0	0	1	0	0	0			0	0	0	0	0			0	0	0	0	0			0	0	0	0	0	0	0
Hanseniaspora	0	0	0	1	0	0	0			0	0	0	190	0			0	0	0	11	0			0	0	0	0	0	0	0
Fibrobacter	0	0	0	11	0	0	3			0	0	0	0	0			0	0	0	0	0			0	0	0	0	0	0	0
Pichia	0	0	0	2	0	0	0			0	0	0	112	2			0	0	0	36	0			0	0	0	0	0	0	0
Alicyclobacillus	0	0	0	4	0	0	1			0	0	0	0	0			0	0	0	0	0			0	0	0	0	0	0	0
Macrococcus	0	0	0	1	0	0	1			0	0	0	0	0			0	0	0	0	0			0	0	0	0	0	0	0
Beggiatoa	0	0	0	1	0	0	0			0	0	0	0	0			0	0	0	0	0			0	0	0	0	0	0	0
Aerococcus	0	0	0	262	0	0	2			0	0	0	0	0			0	0	0	0	0			0	0	0	0	0	0	0
Eremococcus	0	0	0	3	0	0	0			0	0	0	0	0			0	0	0	0	0			0	0	0	0	0	0	0
Carnobacterium	0	0	0	6	0	0	0			0	0	0	0	0			0	0	0	0	0			0	0	0	0	0	0	0
Trichococcus	0	0	0	1	0	0	0			0	0	0	0	0			0	0	0	0	0			0	0	0	0	0	0	0
Tetragenococcus	0	0	0	1	0	0	0			0	0	0	0	0			0	0	0	0	0			0	0	0	0	0	0	0
Pediococcus	0	0	0	2	0	0	0			0	0	0	0	0			0	0	0	0	0			0	0	0	0	0	0	0
Alkaliphilus	0	0	0	3	0	0	0			0	0	0	0	0			0	0	0	0	0			0	0	0	0	0	38	0
Finegoldia	0	0	0	1	0	0	0			0	0	0	0	0			0	0	0	0	0			0	0	0	0	0	0	0
Pseudoramibacter	0	0	0	1	0	0	0			0	0	0	0	0			0	0	0	0	0			0	0	0	0	0	0	0
Anaerostipes	0	0	0	1	0	0	0			0	0	0	0	0			0	0	0	0	0			0	0	0	0	0	0	0
Butyrivibrio	0	0	0	1	0	0	1			0	0	0	0	0			0	0	0	0	0			0	0	0	0	0	0	0
Cryptosporidium	0	0	0	2	0	0	0			0	0	0	0	0			0	0	0	0	0			0	0	0	0	0	0	0
Desulfotomaculum	0	0	0	2	0	0	0			0	0	0	0	0			0	0	0	0	0			0	0	0	0	0	0	0
Anaerotruncus	0	0	0	5	0	0	0			0	0	0	0	0			0	0	0	0	0			0	0	0	0	0	0	0
Methylacidiphilum	0	0	0	1	0	0	0			0	0	0	0	0			0	0	0	0	0			0	0	0	0	0	0	0
Coraliomargarita	0	0	0	1	0	0	0			0	0	0	0	0			0	0	0	0	0			0	0	0	0	0	0	0
Mycoplasma	0	0	0	5	0	0	0			0	0	0	0	0			0	0	0	0	0			0	0	0	0	0	0	0
Carboxydothermus	0	0	0	1	0	0	0			0	0	0	0	0			0	0	0	0	0			0	0	0	0	0	0	0
Thermosediminibacter	0	0	0	1	0	0	0			0	0	0	0	0			0	0	0	0	0			0	0	0	0	0	0	0
Erysipelothrix	0	0	0	3	0	0	0			0	0	0	0	0			0	0	0	0	0			0	0	0	0	0	0	0
Holdemania	0	0	0	1	0	0	1			0	0	0	0	0			0	0	0	0	0			0	0	0	0	0	0	0
Spirochaeta	0	0	0	1	0	0	0			0	0	0	0	0			0	0	0	0	0			0	0	0	0	0	0	0
Francisella	0	0	0	1	0	0	0			0	0	0	0	0			0	0	0	0	0			0	0	0	0	0	0	0
Enhydrobacter	0	0	0	1	0	11	2			0	0	0	0	0			0	0	0	0	0			0	0	0	0	0	0	0
Histophilus	0	0	0	1	0	0	0			0	0	0	0	0			0	0	0	0	0			0	0	0	0	0	0	0
Acidaminococcus	0	0	0	1	0	0	0			0	0	0	0	0			0	0	0	0	0			0	0	0	0	0	46	0
Halomonas	0	0	0	1	0	0	0			0	0	0	0	0			0	0	0	0	0			0	0	0	0	0	0	0
unclassified (derived from Alphaproteobacteria)	0	0	0	1	0	0	0			0	0	0	0	0			0	0	0	1	0			0	0	0	0	0	0	0
Leptospirillum	0	0	0	1	0	0	0			0	0	0	0	0			0	0	0	0	0			0	0	0	0	0	0	0
Thermodesulfovibrio	0	0	0	1	0	0	0			0	0	0	0	0			0	0	0	0	0			0	0	0	0	0	0	0
Planctomyces	0	0	0	1	0	0	0			0	0	0	0	0			0	0	0	0	0			0	0	0	0	0	0	0
Agrobacterium	0	0	0	1	0	0	0			0	0	0	0	0			0	0	0	0	0			0	0	0	0	0	0	0
Cronobacter	0	0	0	1	0	0	0			0	0	0	0	0			0	0	0	0	0			0	0	0	0	0	0	0
Loktanella	0	0	0	1	0	0	0			0	0	0	0	0			0	0	0	0	0			0	0	0	0	0	0	0
Oceanicola	0	0	0	1	0	0	0			0	0	0	0	0			0	0	0	0	0			0	0	0	0	0	0	0
Shewanella	0	0	0	1	137	0	0			0	0	73	0	0			0	0	0	0	0			0	0	0	0	0	0	0
Helicobacter	0	0	0	3	0	4	0			0	0	0	0	0			0	0	0	0	0			0	0	0	0	0	0	0
unclassified (derived from Rhodobacteraceae)	0	0	0	1	0	0	0			0	0	0	0	0			0	0	0	0	0			0	0	0	0	0	0	0
unclassified (derived from Rhodobacterales)	0	0	0	1	0	0	0			0	0	0	0	0			0	0	0	0	0			0	0	0	0	0	0	0
Erythrobacter	0	0	0	2	0	0	0			0	0	0	0	0			0	0	0	0	0			0	0	0	0	0	0	0
Campylobacter	0	0	0	1	8	0	0			0	0	0	0	0			0	0	0	0	2			0	0	0	0	0	109	0
Desulfobulbus	0	0	0	3	0	0	0			0	0	0	0	0			0	0	0	0	0			0	0	0	0	0	0	0
Nitrosomonas	0	0	0	1	0	0	0			0	0	0	0	0			0	0	0	0	0			0	0	0	0	0	0	0
Chlamydomonas	0	0	0	0	0	0	0			0	0	0	0	0			0	0	9	0	0			0	0	0	0	0	0	0
Magnaporthe	0	0	0	0	0	0	0			0	0	0	16	0			0	0	0	0	0			0	0	0	0	10	0	0
Gardnerella	0	0	0	0	0	0	1			0	0	0	0	0			0	0	0	0	0			0	0	0	0	27	26	0
Ustilago	0	0	0	0	6	0	0			0	0	0	0	0			0	0	0	0	0			0	0	0	0	0	0	0
Citrobacter	0	0	0	0	8	0	0			0	0	0	0	0			0	0	0	0	0			0	0	0	0	0	0	0
Geodermatophilus	0	0	0	0	7	0	0			0	0	0	0	0			0	0	0	0	0			0	0	0	0	0	0	0
Botryotinia	0	0	0	0	0	0	0			0	0	0	13	0			0	0	0	1	0			0	0	0	0	0	0	0
Schizosaccharomyces	0	0	0	0	0	0	0			0	0	0	14	0			0	0	0	1	0			0	0	0	0	0	0	0
Aureobasidium	0	0	0	0	0	0	0			0	0	0	14	0			0	0	0	0	0			0	0	0	0	0	0	0
Eremothecium	0	0	0	0	0	0	0			0	0	0	91	3			0	0	0	1	0			0	0	0	0	0	0	0
Zygosaccharomyces	0	0	0	0	0	0	0			0	0	0	84	0			0	0	0	3	0			0	0	0	0	0	0	0
Scheffersomyces	0	0	0	0	0	0	0			0	0	0	78	0			0	0	0	9	0			0	0	0	0	0	0	0
Clavispora	0	0	0	0	0	0	0			0	0	0	59	0			0	0	0	2	0			0	0	0	0	0	0	0
Filobasidiella	0	0	0	0	0	0	0			0	0	0	39	0			0	0	0	6	0			0	0	0	0	0	0	0
Millerozyma	0	0	0	0	0	0	0			0	0	0	27	0			0	0	0	0	0			0	0	0	0	0	0	0
Yarrowia	0	0	0	0	0	0	0			0	0	0	24	0			0	0	0	0	0			0	0	0	0	0	0	0
Glomerella	0	0	0	0	0	0	0			0	0	0	16	0			0	0	0	1	0			0	0	0	0	0	0	0
Eurotium	0	0	0	0	0	0	0			0	0	0	0	0			0	0	0	1	0			0	0	0	0	0	0	0
Schwanniomyces	0	0	0	0	0	0	0			0	0	0	0	0			0	0	0	1	0			0	0	0	0	0	0	0
Nectria	0	0	0	0	0	0	0			0	0	0	0	0			0	0	0	1	0			0	0	0	0	0	0	0
Halanaerobium	0	0	0	0	0	0	1			0	0	0	0	0			0	0	0	0	0			0	0	0	0	0	145	0
Rhodothermus	0	0	0	0	0	0	0			0	0	0	0	0			0	0	0	0	0			0	0	0	0	0	30	0
Filifactor	0	0	0	0	0	0	0			0	0	0	0	2			0	0	0	0	0			0	0	0	0	0	0	0
unclassified (derived from Cyanobacteria)	0	0	0	0	0	0	0			0	0	0	0	1			0	0	0	0	0			0	0	0	0	0	0	0
unclassified (derived from Campylobacterales)	0	0	0	0	0	7	0			0	0	0	0	0			0	0	0	0	0			0	0	0	0	0	0	0
Lymphocryptovirus	0	0	0	0	0	3	0			0	0	0	0	0			0	0	0	0	0			0	0	0	0	0	0	0
Hahella	0	0	0	0	0	0	0			0	0	0	0	0			0	0	0	0	1			0	0	0	0	0	0	0
Janibacter	0	0	0	0	0	0	1			0	0	0	0	0			0	0	0	0	0			0	0	0	0	0	0	0
Dyadobacter	0	0	0	0	0	0	1			0	0	0	0	0			0	0	0	0	0			0	0	0	0	0	0	0
Heliobacterium	0	0	0	0	0	0	1			0	0	0	0	0			0	0	0	0	0			0	0	0	0	0	0	0
unclassified (derived from Firmicutes)	0	0	0	0	0	0	1			0	0	0	0	0			0	0	0	0	0			0	0	0	0	0	0	0
Roseovarius	0	0	0	0	0	0	1			0	0	0	0	0			0	0	0	0	0			0	0	0	0	0	0	0
Anaeromyxobacter	0	0	0	0	0	0	1			0	0	0	0	0			0	0	0	0	0			0	0	0	0	0	0	0
Acholeplasma	0	0	0	0	0	0	1			0	0	0	0	0			0	0	0	0	0			0	0	0	0	0	0	0

### Sheet: Bacteria_Archaea_OTUs
Species	Archaea
OTU	104D0	104D1	104D7	105D0	105D2	105D7	106D7	107D0	107D1	107D2	107D7	108D0	108D1	108D2	108D7	109D0	109D1	109D2	109D7	111D1	112D0	112D2	117D0	117D7											Table Analyzed	Archaeae_Abundance							Ferroglobus	Methanocaldococcus	Methanococcus	Methanosaeta				Ferroglobus	Methanocaldococcus	Methanococcus	Methanosaeta
Ferroglobus	0	0	0	0	0	0	0	0	0	0	0	1	0	0	0	0	0	0	0	0	0	0	0	0	1																	Theoretical mean	0	0	0	0	0		Theoretical median	0	0	0	0	0
Methanocaldococcus	0	0	0	0	0	0	0	0	0	0	0	1	0	0	0	0	0	0	0	0	0	0	0	0	1										Two-way ANOVA	Ordinary						Actual mean	0.04167	0.04167	0.04167	0.04167	0.1667		Actual median	0	0	0	0	0
Methanococcus	0	0	0	0	0	0	0	0	0	0	0	1	0	0	0	0	0	0	0	0	0	0	0	0	1										Alpha	0.05						Number of values	24	24	24	24	24		Number of values	24	24	24	24	24
Methanosaeta	0	0	0	0	0	0	0	0	0	0	0	1	0	0	0	0	0	0	0	0	0	0	0	0	1
	0	0	0	0	0	0	0	0	0	0	0	4	0	0	0	0	0	0	0	0	0	0	0	0											Source of Variation	% of total variation	P value	P value summary	Significant?			One sample t test							Wilcoxon Signed Rank Test
																																			Row Factor	63.01	<0,0001	****	Yes			t, df	t=1,000, df=23	t=1,000, df=23	t=1,000, df=23	t=1,000, df=23	t=1,000, df=23		Sum of signed ranks (W)	1	1	1	1	1
Bacteria																																			Column Factor	1.541	0.4118	ns	No			P value (two tailed)	0.3277	0.3277	0.3277	0.3277	0.3277		Sum of positive ranks	1	1	1	1	1
OTU	104D0	104D1	104D7	105D0	105D2	105D7	106D7	107D0	107D1	107D2	107D7	108D0	108D1	108D2	108D7	109D0	109D1	109D2	109D7	111D1	112D0	112D2	117D0	117D7																		P value summary	ns	ns	ns	ns	ns		Sum of negative ranks	0	0	0	0	0
OTU1	46927	908	4893	10227	20	165	456	11959	514	177	537	24029	430	507	12799	1129	1442	4	13764	2291	8905	174	3225	5916		151398									ANOVA table	SS (Type III)	DF	MS	F (DFn, DFd)	P value		Significant (alpha=0.05)?	No	No	No	No	No		P value (two tailed)	>0,9999	>0,9999	>0,9999	>0,9999	>0,9999
OTU2	11077	201	9	90	14	0	129	31	0	34	0	8032	1610	579	30	0	0	0	0	1	3	1	0	2		21843									Row Factor	12.27	23	0.5333	F (23, 92) = 7,111	P<0,0001									Exact or estimate?	Exact	Exact	Exact	Exact	Exact
OTU3	8951	33	280	142	2	2	2	143	6	13	110	1394	24	66	203	6	14	1	0	3	4	1	2	0		11402									Column Factor	0.3	4	0.075	F (4, 92) = 1,000	P=0,4118		How big is the discrepancy?							P value summary	ns	ns	ns	ns	ns
OTU4	4685	70	211	84	0	14	47	775	7	8	23	3198	29	9	949	69	74	1	1202	4	116	5	34	239		11853									Residual	6.9	92	0.075				Discrepancy	0.04167	0.04167	0.04167	0.04167	0.1667		Significant (alpha=0.05)?	No	No	No	No	No
OTU5	4016	27	169	151	0	104	15	178	16	27	3	4514	69	33	15133	0	21	1	0	5	172	7	37	504		25202																SD of discrepancy	0.2041	0.2041	0.2041	0.2041	0.8165
OTU6	1904	0	9	13	2	20	1	47	3	7	14	1127	9	18	2438	0	0	0	0	0	0	0	0	0		5612									Data summary							SEM of discrepancy	0.04167	0.04167	0.04167	0.04167	0.1667		How big is the discrepancy?
OTU7	568	183	6	16	0	2	0	43	0	4	3	114	27	75	9	44	0	0	64	10	10	2	14	23		1217									Number of columns (Column Factor)	5						95% confidence interval	-0,04453 to 0,1279	-0,04453 to 0,1279	-0,04453 to 0,1279	-0,04453 to 0,1279	-0,1781 to 0,5114		Discrepancy	0	0	0	0	0
OTU8	530	3	51	4	0	0	0	17	5	1	0	21	0	0	0	0	0	0	0	0	3	0	1	0		636									Number of rows (Row Factor)	24						R squared (partial eta squared)	0.04167	0.04167	0.04167	0.04167	0.04167
OTU9	259	20	11	14	2	0	0	78	3	2	12	22	0	10	11	0	0	0	161	2	13	1	6	23		650									Number of values	120
OTU10	253	165	172	11	0	0	8	25	10	7	0	158	0	0	31	0	0	0	1282	1	64	0	12	76		2275
OTU11	124	0	9	22	3	1	2	48	99	2	0	37	0	11	95	512	359	0	874	10	20	0	6	151		2385
OTU13	112	14	9	4	0	1	3	14	49	18	0	60	0	11	113	0	21	0	0	1	4682	0	1378	63		6553
OTU14	99	13	20	86	0	0	0	112	1	8	1	20	0	0	80	17	12	1	148	1	5	0	1	2		627
OTU15	85	62	29	1281	0	0	1	0	2	2	0	6	0	0	0	282	0	0	0	0	0	0	0	0		1750
OTU16	81	6	6	8	2	4	1	15	0	0	1	35	0	0	19	5	0	0	43	1	6	1	3	6		243
OTU17	80	3	0	10	0	0	0	14	0	2	0	14	0	0	0	0	0	0	0	0	12	0	6	3		144
OTU19	77	0	5	5	0	0	1	14	4	0	1	36	0	0	23	8	0	0	91	2	39	0	15	9		330
OTU20	67	10	4	0	0	0	0	38	0	7	0	44	5	9	12	0	11	0	33	0	0	0	2	0		242
OTU21	62	0	89	8	0	0	0	0	42	0	1	16	0	0	15	0	0	0	0	0	101	0	18	4		356
OTU23	61	8	5	14	0	0	5	16	46	0	1	52	0	0	66	0	0	0	38	3	9	0	1	322		647
OTU24	58	0	0	0	2	0	0	257	9	14	0	106	22	68	23	0	0	0	0	23	31	18	11	53		695
OTU25	54	0	0	0	0	0	0	13	0	0	0	13	0	0	18	0	0	0	0	0	0	0	1	0		99
OTU26	54	0	8	0	1	0	0	211	4	5	0	8	0	10	9	0	37	1	1545	3	8	0	5	29		1938
OTU27	45	0	3	6	0	0	0	47	1	2	0	0	4	0	0	0	0	0	0	0	0	0	0	0		108
OTU28	44	0	3	0	0	0	0	0	0	0	0	2	0	0	0	0	0	0	0	0	0	0	1	0		50
OTU29	41	0	0	12	0	0	0	24	1	1	0	47	54	0	0	0	0	0	0	1	3	1	0	4		189
OTU31	37	0	6	6	1	0	0	0	0	0	0	12	5	0	0	0	0	0	0	0	0	1	0	3		71
OTU32	33	0	0	0	0	0	0	0	0	0	0	38	0	0	0	0	0	0	0	0	0	0	1	0		72
OTU33	32	0	4	5	0	2	0	206	0	41	1	3	15	18	59	0	0	0	0	29	0	6	0	10		431
OTU36	27	0	3	0	0	0	0	0	0	1	8	5	0	0	0	0	0	0	0	0	0	0	0	0		44
OTU37	27	4	0	0	0	0	0	0	5	3	1	3	0	0	0	0	0	0	76	2	0	0	1	0		122
OTU38	24	0	0	0	0	0	0	0	0	5	1	1	0	0	0	0	0	0	0	0	0	0	0	0		31
OTU39	22	0	0	7	0	0	0	48	1	2	0	9	4	0	20	0	0	0	0	1	5	0	0	2		121
OTU40	22	0	0	0	0	0	0	0	0	0	0	3	0	0	0	0	0	0	0	0	0	0	0	0		25
OTU41	0	306	6	0	1	0	0	14	0	18	0	13	6	51	35	0	28	0	221	60	0	3	0	95		857
OTU42	0	12	4	0	2	0	8	0	0	18	0	3	146	189	0	0	0	0	0	2	0	1	0	0		385
OTU43	0	16	0	0	1	0	0	0	2	22	0	2	327	193	0	0	0	1	55	6	0	1	2	0		628
OTU44	0	7	2	0	1	1	3	0	0	8	0	0	147	88	0	0	0	0	0	5	0	7	0	0		269
OTU45	0	7	9	5	0	0	0	0	0	1	0	0	0	0	0	0	0	0	0	0	0	0	0	0		22
OTU46	0	6	3	0	0	0	0	23	0	9	0	4	0	0	0	0	0	0	0	0	11	0	2	0		58
OTU47	0	6	0	0	0	0	2	0	948	1	5	0	0	0	0	0	0	0	0	0	0	0	1	0		963
OTU50	0	5	0	0	0	1	4	0	0	0	0	0	0	0	0	0	0	0	0	0	0	0	0	2		12
OTU51	0	5	0	0	0	0	0	0	0	1	0	4	0	0	0	0	0	0	0	0	8	0	3	0		21
OTU55	0	0	6	5	17	145	172	155	49	26	521	42	103	10	79	59	0	1	51	0	0	1	2	0		1444
OTU56	0	0	4	0	0	0	0	36	0	0	0	9	0	0	0	0	0	0	0	0	0	0	0	0		49
OTU57	0	0	2	0	0	0	0	12	0	0	0	30	4	13	61	0	0	0	0	0	6	0	1	2		131
OTU58	0	0	2	8	0	0	17	52	0	18	21	116	143	0	24	787	0	1	43	1	30	0	8	8		1279
OTU59	0	0	2	0	0	1	0	0	0	0	0	7	0	0	0	0	0	0	57	1	3	0	2	0		73
OTU60	0	0	0	16	141	165	1	0	0	0	0	7	0	0	0	0	0	0	0	0	0	0	0	0		330
OTU61	0	0	0	4	0	0	0	24	0	7	0	0	0	0	0	0	0	0	0	0	0	0	0	0		35
OTU62	0	0	0	10	0	1	0	0	0	0	0	0	0	0	0	0	0	0	0	0	0	0	0	4		15
OTU63	0	0	0	7	0	0	0	0	0	25	0	17	4	10	17	14	41	1	186	1	0	0	1	3		327
OTU65	0	0	0	0	1	0	0	0	0	0	16	1	0	0	0	85	0	0	0	0	0	0	0	0		103
OTU67	0	0	0	0	23	3	0	0	0	0	0	1	0	0	0	7	0	0	0	0	0	0	0	0		34
OTU69	0	0	0	0	1	0	0	0	0	0	0	0	0	0	0	0	0	0	0	0	0	0	0	0		1
OTU70	0	0	0	0	0	1	0	0	0	0	0	0	0	0	0	0	0	0	0	0	0	0	2	0		3
OTU71	0	0	0	0	0	1	7	0	0	0	0	0	0	0	0	0	0	0	0	0	0	1	0	0		9
OTU72	0	0	0	0	0	1	0	0	0	0	0	0	0	0	0	0	0	0	0	0	0	0	0	0		1
OTU73	0	0	0	0	0	1	0	0	0	0	0	0	0	0	0	0	0	0	0	0	0	0	0	0		1
OTU74	0	0	0	0	0	1	0	0	0	0	0	0	0	0	0	0	0	0	0	0	0	0	0	0		1
OTU75	0	0	0	0	0	1	0	0	0	0	2	1	0	0	0	5	0	0	0	0	0	0	0	0		9
OTU76	0	0	0	0	0	1	0	0	0	0	0	1	0	0	0	0	0	0	0	0	0	0	0	0		2
OTU82	0	0	0	0	0	4	2	0	0	0	0	1	0	0	0	0	0	0	0	0	0	0	0	0		7
OTU83	0	0	0	0	0	0	2	0	0	0	0	1	0	0	0	0	0	0	0	0	0	0	0	0		3
OTU84	0	0	0	0	0	0	2	0	0	0	0	0	0	0	0	0	0	0	0	0	0	0	0	0		2
OTU85	0	0	0	0	0	0	2	0	0	0	0	0	0	0	0	0	0	0	0	0	0	0	0	0		2
OTU86	0	0	0	0	0	0	2	0	0	0	3	0	0	0	0	0	0	0	0	0	0	1	0	0		6
OTU88	0	0	0	0	0	0	1	0	0	0	0	5	0	0	0	0	0	0	0	0	0	0	0	0		6
OTU89	0	0	0	0	0	0	1	0	0	0	0	1	0	0	0	0	0	0	0	0	6	0	1	0		9
OTU90	0	0	0	0	0	0	1	0	31	0	0	5	0	0	0	0	0	0	0	0	0	0	0	0		37
OTU91	0	0	0	0	0	0	1	0	0	0	0	1	0	0	0	0	0	0	0	0	0	0	0	0		2
OTU92	0	0	0	0	0	0	1	0	1	0	4	9	0	0	27	0	0	0	0	0	3	0	4	0		49
OTU93	0	0	0	0	0	0	1	0	0	0	0	3	0	0	0	0	0	0	0	0	0	0	0	0		4
OTU94	0	0	0	0	0	0	1	0	0	0	0	0	0	0	0	0	0	0	0	0	0	0	0	0		1
OTU95	0	0	0	0	0	0	1	0	0	0	0	1	0	0	0	0	0	0	0	0	0	0	0	0		2
OTU96	0	0	0	0	0	0	1	0	0	0	0	1	0	0	0	0	0	0	0	0	0	0	0	0		2
OTU97	0	0	0	0	0	0	1	0	0	0	0	0	0	0	0	0	0	0	0	0	0	0	0	0		1
OTU98	0	0	0	0	0	0	1	0	0	0	0	0	0	0	0	0	0	0	0	0	0	0	0	0		1
OTU99	0	0	0	0	0	0	1	0	0	0	0	0	0	0	0	0	0	0	0	0	0	0	0	0		1
OTU100	0	0	0	0	0	0	1	0	0	0	0	1	0	0	0	0	0	0	0	0	0	0	0	0		2
OTU101	0	0	0	0	0	0	0	192	0	196	0	11	36	59	23	0	0	0	0	4	0	3	1	7		532
OTU102	0	0	0	0	0	0	0	54	0	55	0	8	0	28	0	0	0	0	27	2	7	0	5	21		207
OTU103	0	0	0	0	0	0	0	10	0	0	0	1	0	0	0	0	0	0	0	0	0	0	0	0		11
OTU105	0	0	0	0	0	0	0	28	0	8	4	4	0	50	0	0	0	0	0	0	0	10	0	0		104
OTU106	0	0	0	0	0	0	0	27	0	1	0	0	0	0	0	0	0	0	173	0	4	2	1	6		214
OTU107	0	0	0	0	0	0	0	21	0	32	0	0	0	0	0	0	0	0	0	0	0	0	0	0		53
OTU108	0	0	0	0	0	0	0	19	0	0	0	6	0	0	0	0	0	0	167	0	0	0	0	0		192
OTU109	0	0	0	0	0	0	0	16	0	0	0	0	0	0	0	0	0	0	0	0	0	0	0	0		16
OTU110	0	0	0	0	0	0	0	14	0	0	0	5	0	0	0	0	0	0	0	0	0	0	0	2		21
OTU111	0	0	0	0	0	0	0	14	0	0	0	0	0	0	0	0	0	0	0	0	0	0	0	0		14
OTU112	0	0	0	0	0	0	0	12	0	1	0	1	0	0	0	0	0	0	217	0	0	0	0	0		231
OTU113	0	0	0	0	0	0	0	0	2	0	0	0	0	0	0	0	0	0	0	0	0	0	0	0		2
OTU114	0	0	0	0	0	0	0	0	2	0	0	0	0	0	0	0	0	0	0	0	0	0	0	0		2
OTU115	0	0	0	0	0	0	0	0	2	0	0	1	0	0	0	0	0	0	0	0	0	0	0	0		3
OTU116	0	0	0	0	0	0	0	0	2	0	0	0	0	0	0	0	0	0	0	0	0	0	0	0		2
OTU117	0	0	0	0	0	0	0	0	41	0	1	1	0	0	0	0	0	0	0	0	0	0	0	0		43
OTU118	0	0	0	0	0	0	0	0	2	0	0	0	0	0	0	0	0	0	0	0	0	0	0	0		2
OTU119	0	0	0	0	0	0	0	0	19	1	3	0	4	0	0	0	0	0	0	0	0	0	0	0		27
OTU120	0	0	0	0	0	0	0	0	4	0	3	1	0	0	0	0	0	0	0	0	0	0	0	0		8
OTU121	0	0	0	0	0	0	0	0	3	0	0	1	0	0	0	0	0	0	0	0	0	0	0	0		4
OTU122	0	0	0	0	0	0	0	0	3	0	2	0	0	0	0	0	0	0	0	0	0	0	0	0		5
OTU123	0	0	0	0	0	0	0	0	0	1	5	2	0	0	0	0	0	0	0	0	10	0	1	0		19
OTU124	0	0	0	0	0	0	0	0	0	1	0	2	0	0	0	0	0	0	0	0	0	0	0	0		3
OTU125	0	0	0	0	0	0	0	0	0	8	1	11	0	0	21	5	17	0	93	0	0	0	0	2		158
OTU127	0	0	0	0	0	0	0	0	0	1	0	0	0	0	0	0	0	0	0	1	0	0	0	0		2
OTU128	0	0	0	0	0	0	0	0	0	1	0	0	0	0	0	0	0	0	207	0	0	0	0	2		210
OTU130	0	0	0	0	0	0	0	0	0	1	0	0	0	0	0	0	0	0	0	0	0	0	0	0		1
OTU131	0	0	0	0	0	0	0	0	0	1	0	0	0	0	0	0	0	0	0	0	0	0	0	0		1
OTU133	0	0	0	0	0	0	0	0	0	1	0	7	0	0	0	0	0	0	0	1	0	0	1	0		10
OTU134	0	0	0	0	0	0	0	0	0	1	0	2	0	0	0	0	0	0	97	0	0	0	1	0		101
OTU135	0	0	0	0	0	0	0	0	0	2	0	0	0	0	0	0	0	0	0	0	0	0	0	0		2
OTU136	0	0	0	0	0	0	0	0	0	1	0	2	0	0	0	0	0	0	0	0	0	0	0	0		3
OTU137	0	0	0	0	0	0	0	0	0	3	0	1	0	0	0	0	0	0	0	0	0	0	0	0		4
OTU138	0	0	0	0	0	0	0	0	0	1	0	1	0	0	0	0	0	0	0	0	0	0	0	0		2
OTU140	0	0	0	0	0	0	0	0	0	1	0	1	0	0	0	0	0	0	0	0	0	0	0	0		2
OTU143	0	0	0	0	0	0	0	0	0	1	0	3	0	0	0	0	0	0	0	0	0	0	0	0		4
OTU144	0	0	0	0	0	0	0	0	0	1	0	0	0	0	0	0	0	0	0	0	0	0	0	0		1
OTU145	0	0	0	0	0	0	0	0	0	1	0	0	0	0	0	0	0	0	0	0	0	1	0	0		2
OTU146	0	0	0	0	0	0	0	0	0	8	0	0	0	0	0	0	0	0	0	0	0	0	0	0		8
OTU147	0	0	0	0	0	0	0	0	0	1	0	0	0	0	0	0	0	0	0	0	0	0	0	0		1
OTU148	0	0	0	0	0	0	0	0	0	1	1	0	0	0	0	0	0	0	0	0	0	0	0	0		2
OTU149	0	0	0	0	0	0	0	0	0	1	8	0	0	0	0	8	0	0	0	0	0	0	1	0		18
OTU150	0	0	0	0	0	0	0	0	0	1	0	0	0	0	0	0	0	0	0	0	0	0	0	0		1
OTU151	0	0	0	0	0	0	0	0	0	1	4	12	0	0	21	0	0	0	0	0	0	0	0	0		38
OTU152	0	0	0	0	0	0	0	0	0	1	0	1	0	0	0	0	0	0	0	0	0	0	0	0		2
OTU169	0	0	0	0	0	0	0	0	0	0	2	0	0	0	0	0	0	0	0	0	0	0	0	0		2
OTU170	0	0	0	0	0	0	0	0	0	0	1	19	0	0	12	0	0	0	0	0	0	0	0	0		32
OTU171	0	0	0	0	0	0	0	0	0	0	1	1	0	0	0	0	0	0	0	0	0	0	0	0		2
OTU172	0	0	0	0	0	0	0	0	0	0	1	9	74	0	11	0	0	0	0	7	0	0	0	0		102
OTU173	0	0	0	0	0	0	0	0	0	0	1	0	0	0	0	0	0	0	0	0	0	0	0	0		1
OTU174	0	0	0	0	0	0	0	0	0	0	1	6	0	0	0	0	0	0	0	0	0	0	0	0		7
OTU175	0	0	0	0	0	0	0	0	0	0	1	0	0	0	0	0	0	0	0	0	0	0	0	0		1
OTU176	0	0	0	0	0	0	0	0	0	0	60	1	0	0	0	0	0	0	0	0	0	0	0	0		61
OTU177	0	0	0	0	0	0	0	0	0	0	1	1	0	0	0	0	0	0	0	0	0	0	0	0		2
OTU178	0	0	0	0	0	0	0	0	0	0	1	0	0	0	0	0	0	0	0	0	0	0	0	0		1
OTU179	0	0	0	0	0	0	0	0	0	0	2	0	0	0	0	0	0	0	0	0	0	0	0	0		2
OTU180	0	0	0	0	0	0	0	0	0	0	1	0	0	0	0	0	0	0	0	0	0	0	0	0		1
OTU181	0	0	0	0	0	0	0	0	0	0	3	0	0	0	0	0	0	0	0	0	0	0	0	0		3
OTU182	0	0	0	0	0	0	0	0	0	0	1	0	0	0	0	0	0	0	0	0	0	0	0	0		1
OTU183	0	0	0	0	0	0	0	0	0	0	1	0	0	0	0	0	0	0	0	0	0	0	0	0		1
OTU184	0	0	0	0	0	0	0	0	0	0	1	0	0	0	0	0	0	0	0	0	0	0	0	0		1
OTU185	0	0	0	0	0	0	0	0	0	0	4	1	0	0	0	7	0	0	0	0	0	0	0	0		12
OTU186	0	0	0	0	0	0	0	0	0	0	1	0	0	0	0	0	0	0	0	0	0	0	0	0		1
OTU187	0	0	0	0	0	0	0	0	0	0	60	0	0	0	0	0	0	0	0	0	0	0	0	0		60
OTU188	0	0	0	0	0	0	0	0	0	0	2	0	0	0	0	0	0	0	0	0	0	0	0	0		2
OTU189	0	0	0	0	0	0	0	0	0	0	32	3	0	0	0	0	0	0	60	0	0	0	0	4		99
OTU190	0	0	0	0	0	0	0	0	0	0	1	0	0	0	0	0	0	0	0	0	0	0	0	0		1
OTU191	0	0	0	0	0	0	0	0	0	0	1	0	0	0	0	0	0	0	0	0	0	0	0	0		1
OTU192	0	0	0	0	0	0	0	0	0	0	1	0	0	0	0	0	0	0	0	0	0	0	0	0		1
OTU193	0	0	0	0	0	0	0	0	0	0	1	0	0	0	0	0	0	0	0	0	0	0	0	0		1
OTU194	0	0	0	0	0	0	0	0	0	0	1	0	0	0	0	0	0	0	0	0	0	0	0	0		1
OTU195	0	0	0	0	0	0	0	0	0	0	1	0	0	0	0	0	0	0	0	0	0	0	0	0		1
OTU196	0	0	0	0	0	0	0	0	0	0	2	0	0	0	0	0	0	0	0	0	0	0	0	0		2
OTU207	0	0	0	0	0	0	0	0	0	0	0	7	0	0	0	0	0	0	0	0	3	0	0	7		17
OTU212	0	0	0	0	0	0	0	0	0	0	0	8	0	0	0	0	0	0	0	0	0	0	0	0		8
OTU213	0	0	0	0	0	0	0	0	0	0	0	3	0	0	0	0	0	0	0	0	0	0	0	0		3
OTU214	0	0	0	0	0	0	0	0	0	0	0	1	0	0	0	0	0	0	0	0	0	0	1	0		2
OTU215	0	0	0	0	0	0	0	0	0	0	0	1	0	0	0	0	0	0	0	0	0	0	0	0		1
OTU216	0	0	0	0	0	0	0	0	0	0	0	1	0	0	0	0	0	0	0	0	0	0	0	0		1
OTU217	0	0	0	0	0	0	0	0	0	0	0	2	0	0	0	0	0	0	0	0	0	0	0	0		2
OTU218	0	0	0	0	0	0	0	0	0	0	0	2	0	0	0	0	0	0	0	0	0	0	0	0		2
OTU219	0	0	0	0	0	0	0	0	0	0	0	2	0	0	0	0	0	0	0	0	0	0	0	0		2
OTU220	0	0	0	0	0	0	0	0	0	0	0	1	0	0	0	0	0	0	0	0	0	0	0	0		1
OTU221	0	0	0	0	0	0	0	0	0	0	0	1	0	0	0	0	0	0	0	0	0	0	0	0		1
OTU222	0	0	0	0	0	0	0	0	0	0	0	1	0	0	0	0	0	0	0	0	0	0	1	0		2
OTU223	0	0	0	0	0	0	0	0	0	0	0	1	0	0	0	0	0	0	0	0	0	0	0	0		1
OTU224	0	0	0	0	0	0	0	0	0	0	0	2	0	0	0	0	0	0	0	0	0	0	0	0		2
OTU225	0	0	0	0	0	0	0	0	0	0	0	6	0	0	0	0	0	0	0	0	0	0	1	0		7
OTU226	0	0	0	0	0	0	0	0	0	0	0	1	0	0	0	0	0	0	0	0	0	0	0	0		1
OTU227	0	0	0	0	0	0	0	0	0	0	0	2	0	0	0	0	0	0	0	0	0	0	0	0		2
OTU228	0	0	0	0	0	0	0	0	0	0	0	3	0	0	0	0	0	0	0	0	0	0	0	0		3
OTU229	0	0	0	0	0	0	0	0	0	0	0	6	0	0	22	0	0	0	0	0	0	0	0	2		30
OTU230	0	0	0	0	0	0	0	0	0	0	0	1	0	0	0	0	0	0	0	0	0	0	0	0		1
OTU231	0	0	0	0	0	0	0	0	0	0	0	1	0	0	0	0	0	0	0	0	0	0	0	0		1
OTU232	0	0	0	0	0	0	0	0	0	0	0	1	0	0	0	0	0	0	0	0	0	0	0	0		1
OTU233	0	0	0	0	0	0	0	0	0	0	0	2	0	0	15	0	0	0	0	0	3	0	1	0		21
OTU235	0	0	0	0	0	0	0	0	0	0	0	1	0	0	0	0	0	0	0	0	0	0	0	0		1
OTU237	0	0	0	0	0	0	0	0	0	0	0	2	0	0	0	0	0	0	0	0	0	0	0	0		2
OTU238	0	0	0	0	0	0	0	0	0	0	0	1	0	0	0	0	0	0	0	0	0	0	0	0		1
OTU239	0	0	0	0	0	0	0	0	0	0	0	2	0	0	0	0	0	0	0	0	0	0	0	0		2
OTU241	0	0	0	0	0	0	0	0	0	0	0	1	0	0	0	0	0	0	0	0	0	0	0	0		1
OTU242	0	0	0	0	0	0	0	0	0	0	0	2	0	0	0	0	0	0	0	0	0	0	0	0		2
OTU243	0	0	0	0	0	0	0	0	0	0	0	1	0	0	0	0	0	0	0	0	0	0	0	0		1
OTU244	0	0	0	0	0	0	0	0	0	0	0	1	0	0	0	0	0	0	0	0	0	0	0	0		1
OTU245	0	0	0	0	0	0	0	0	0	0	0	1	0	0	0	0	0	0	0	0	0	0	0	0		1
OTU246	0	0	0	0	0	0	0	0	0	0	0	1	0	0	0	0	0	0	0	0	0	0	0	0		1
OTU247	0	0	0	0	0	0	0	0	0	0	0	1	0	0	0	0	0	0	0	0	0	0	0	0		1
OTU248	0	0	0	0	0	0	0	0	0	0	0	1	0	0	0	0	0	0	0	0	0	0	0	0		1
OTU249	0	0	0	0	0	0	0	0	0	0	0	3	0	0	0	0	0	0	0	0	0	0	0	0		3
OTU250	0	0	0	0	0	0	0	0	0	0	0	1	0	0	0	0	0	0	0	0	0	0	0	0		1
OTU251	0	0	0	0	0	0	0	0	0	0	0	1	0	0	0	0	0	0	0	0	0	0	0	0		1
OTU252	0	0	0	0	0	0	0	0	0	0	0	2	0	0	0	0	0	0	0	0	0	0	0	0		2
OTU253	0	0	0	0	0	0	0	0	0	0	0	1	0	0	0	0	0	0	0	0	0	0	0	0		1
OTU254	0	0	0	0	0	0	0	0	0	0	0	3	0	0	0	0	0	0	0	0	0	0	0	0		3
OTU255	0	0	0	0	0	0	0	0	0	0	0	1	0	0	0	0	0	0	0	0	0	0	0	0		1
OTU257	0	0	0	0	0	0	0	0	0	0	0	1	0	0	0	0	0	0	0	0	0	0	0	0		1
OTU259	0	0	0	0	0	0	0	0	0	0	0	11	0	0	0	0	0	0	0	0	0	0	3	0		14
OTU261	0	0	0	0	0	0	0	0	0	0	0	4	0	0	0	0	0	0	0	0	0	0	1	0		5
OTU262	0	0	0	0	0	0	0	0	0	0	0	1	0	0	0	0	0	0	0	0	0	0	1	0		2
OTU263	0	0	0	0	0	0	0	0	0	0	0	1	0	0	0	0	0	0	0	0	0	0	0	0		1
OTU264	0	0	0	0	0	0	0	0	0	0	0	262	0	0	0	0	0	0	0	0	0	0	2	0		264
OTU265	0	0	0	0	0	0	0	0	0	0	0	3	0	0	0	0	0	0	0	0	0	0	0	0		3
OTU266	0	0	0	0	0	0	0	0	0	0	0	6	0	0	0	0	0	0	0	0	0	0	0	0		6
OTU267	0	0	0	0	0	0	0	0	0	0	0	1	0	0	0	0	0	0	0	0	0	0	0	0		1
OTU268	0	0	0	0	0	0	0	0	0	0	0	1	0	0	0	0	0	0	0	0	0	0	0	0		1
OTU269	0	0	0	0	0	0	0	0	0	0	0	2	0	0	0	0	0	0	0	0	0	0	0	0		2
OTU270	0	0	0	0	0	0	0	0	0	0	0	3	0	0	0	0	0	0	38	0	0	0	0	0		41
OTU271	0	0	0	0	0	0	0	0	0	0	0	1	0	0	0	0	0	0	0	0	0	0	0	0		1
OTU272	0	0	0	0	0	0	0	0	0	0	0	1	0	0	0	0	0	0	0	0	0	0	0	0		1
OTU273	0	0	0	0	0	0	0	0	0	0	0	1	0	0	0	0	0	0	0	0	0	0	0	0		1
OTU274	0	0	0	0	0	0	0	0	0	0	0	1	0	0	0	0	0	0	0	0	0	0	1	0		2
OTU276	0	0	0	0	0	0	0	0	0	0	0	2	0	0	0	0	0	0	0	0	0	0	0	0		2
OTU277	0	0	0	0	0	0	0	0	0	0	0	5	0	0	0	0	0	0	0	0	0	0	0	0		5
OTU278	0	0	0	0	0	0	0	0	0	0	0	1	0	0	0	0	0	0	0	0	0	0	0	0		1
OTU279	0	0	0	0	0	0	0	0	0	0	0	1	0	0	0	0	0	0	0	0	0	0	0	0		1
OTU280	0	0	0	0	0	0	0	0	0	0	0	5	0	0	0	0	0	0	0	0	0	0	0	0		5
OTU281	0	0	0	0	0	0	0	0	0	0	0	1	0	0	0	0	0	0	0	0	0	0	0	0		1
OTU282	0	0	0	0	0	0	0	0	0	0	0	1	0	0	0	0	0	0	0	0	0	0	0	0		1
OTU283	0	0	0	0	0	0	0	0	0	0	0	3	0	0	0	0	0	0	0	0	0	0	0	0		3
OTU284	0	0	0	0	0	0	0	0	0	0	0	1	0	0	0	0	0	0	0	0	0	0	1	0		2
OTU285	0	0	0	0	0	0	0	0	0	0	0	1	0	0	0	0	0	0	0	0	0	0	0	0		1
OTU286	0	0	0	0	0	0	0	0	0	0	0	1	0	0	0	0	0	0	0	0	0	0	0	0		1
OTU287	0	0	0	0	0	0	0	0	0	0	0	1	0	0	0	0	0	0	0	0	11	0	2	0		14
OTU288	0	0	0	0	0	0	0	0	0	0	0	1	0	0	0	0	0	0	0	0	0	0	0	0		1
OTU289	0	0	0	0	0	0	0	0	0	0	0	1	0	0	0	0	0	0	46	0	0	0	0	0		47
OTU290	0	0	0	0	0	0	0	0	0	0	0	1	0	0	0	0	0	0	0	0	0	0	0	0		1
OTU291	0	0	0	0	0	0	0	0	0	0	0	1	0	0	0	0	0	1	0	0	0	0	0	0		2
OTU292	0	0	0	0	0	0	0	0	0	0	0	1	0	0	0	0	0	0	0	0	0	0	0	0		1
OTU293	0	0	0	0	0	0	0	0	0	0	0	1	0	0	0	0	0	0	0	0	0	0	0	0		1
OTU294	0	0	0	0	0	0	0	0	0	0	0	1	0	0	0	0	0	0	0	0	0	0	0	0		1
OTU295	0	0	0	0	0	0	0	0	0	0	0	1	0	0	0	0	0	0	0	0	0	0	0	0		1
OTU296	0	0	0	0	0	0	0	0	0	0	0	1	0	0	0	0	0	0	0	0	0	0	0	0		1
OTU297	0	0	0	0	0	0	0	0	0	0	0	1	0	0	0	0	0	0	0	0	0	0	0	0		1
OTU298	0	0	0	0	0	0	0	0	0	0	0	1	0	0	0	0	0	0	0	0	0	0	0	0		1
OTU299	0	0	0	0	0	0	0	0	0	0	0	1	0	0	0	0	0	0	0	0	0	0	0	0		1
OTU300	0	0	0	0	0	0	0	0	0	0	0	1	73	0	0	137	0	0	0	0	0	0	0	0		211
OTU301	0	0	0	0	0	0	0	0	0	0	0	3	0	0	0	0	0	0	0	0	4	0	0	0		7
OTU302	0	0	0	0	0	0	0	0	0	0	0	1	0	0	0	0	0	0	0	0	0	0	0	0		1
OTU303	0	0	0	0	0	0	0	0	0	0	0	1	0	0	0	0	0	0	0	0	0	0	0	0		1
OTU304	0	0	0	0	0	0	0	0	0	0	0	2	0	0	0	0	0	0	0	0	0	0	0	0		2
OTU305	0	0	0	0	0	0	0	0	0	0	0	1	0	0	0	8	0	0	109	0	0	2	0	0		120
OTU306	0	0	0	0	0	0	0	0	0	0	0	3	0	0	0	0	0	0	0	0	0	0	0	0		3
OTU307	0	0	0	0	0	0	0	0	0	0	0	1	0	0	0	0	0	0	0	0	0	0	0	0		1
OTU309	0	0	0	0	0	0	0	0	0	0	0	0	0	0	27	0	0	0	26	0	0	0	1	0		54
OTU311	0	0	0	0	0	0	0	0	0	0	0	0	0	0	0	8	0	0	0	0	0	0	0	0		8
OTU312	0	0	0	0	0	0	0	0	0	0	0	0	0	0	0	7	0	0	0	0	0	0	0	0		7
OTU327	0	0	0	0	0	0	0	0	0	0	0	0	0	0	0	0	0	0	145	0	0	0	1	0		146
OTU328	0	0	0	0	0	0	0	0	0	0	0	0	0	0	0	0	0	0	30	0	0	0	0	0		30
OTU329	0	0	0	0	0	0	0	0	0	0	0	0	0	0	0	0	0	0	0	2	0	0	0	0		2
OTU330	0	0	0	0	0	0	0	0	0	0	0	0	0	0	0	0	0	0	0	1	0	0	0	0		1
OTU331	0	0	0	0	0	0	0	0	0	0	0	0	0	0	0	0	0	0	0	0	7	0	0	0		7
OTU333	0	0	0	0	0	0	0	0	0	0	0	0	0	0	0	0	0	0	0	0	0	1	0	0		1
OTU334	0	0	0	0	0	0	0	0	0	0	0	0	0	0	0	0	0	0	0	0	0	0	1	0		1
OTU335	0	0	0	0	0	0	0	0	0	0	0	0	0	0	0	0	0	0	0	0	0	0	1	0		1
OTU336	0	0	0	0	0	0	0	0	0	0	0	0	0	0	0	0	0	0	0	0	0	0	1	0		1
OTU337	0	0	0	0	0	0	0	0	0	0	0	0	0	0	0	0	0	0	0	0	0	0	1	0		1
OTU338	0	0	0	0	0	0	0	0	0	0	0	0	0	0	0	0	0	0	0	0	0	0	1	0		1
OTU339	0	0	0	0	0	0	0	0	0	0	0	0	0	0	0	0	0	0	0	0	0	0	1	0		1
OTU340	0	0	0	0	0	0	0	0	0	0	0	0	0	0	0	0	0	0	0	0	0	0	1	0		1
	80538	2100	6054	12281	237	643	908	15096	1939	882	1508	44023	3374	2115	32550	3209	2077	14	21369	2488	14327	252	4845	7611	0

### Sheet: Virus_OTUs
Viruses
OTU	104D0	104D1	104D7	105D0	105D2	105D7	106D7	107D0	107D1	107D2	107D7	108D0	108D1	108D2	108D7	109D0	109D1	109D2	109D7	111D1	112D0	112D2	117D0	117D7
unclassified (derived from Siphoviridae)	62	0	0	0	1	4	4	196	0	9	5	53	0	0	17	16	0	0	46	6	8	0	2	9	438
unclassified (derived from Podoviridae)	0	0	0	0	0	1	0	25	0	0	0	4	0	0	121	0	0	0	0	0	0	0	0	0	151
unclassified (derived from Myoviridae)	0	0	0	0	0	0	0	30	0	0	0	8	0	0	0	0	0	0	0	0	0	0	1	0	39
unclassified (derived from Retroviridae)	0	0	0	0	0	0	0	0	0	1	0	1	0	0	0	0	0	0	0	0	0	0	0	0	2
unclassified (derived from Anelloviridae)	0	0	0	0	0	0	0	0	0	1	0	0	0	0	0	0	0	0	0	0	0	0	0	0	1
T4-like viruses	0	0	0	0	0	0	0	0	0	0	2	0	0	0	14	0	0	0	0	0	0	0	0	0	16
Muromegalovirus	0	0	0	0	0	0	0	0	0	0	0	1	0	0	0	0	0	0	0	0	0	0	0	0	1
unclassified (derived from Caudovirales)	0	0	0	0	0	0	0	0	0	0	0	3	0	0	0	0	0	0	0	0	0	0	0	0	3
Lymphocryptovirus	0	0	0	0	0	0	0	0	0	0	0	0	0	0	0	0	0	0	0	0	3	0	0	0	3
	62	0	0	0	1	5	4	251	0	11	7	70	0	0	152	16	0	0	46	6	11	0	3	9
														Table Analyzed	Virus_Abundance							unclassified (derived from Siphoviridae)	unclassified (derived from Podoviridae)	unclassified (derived from Myoviridae)	unclassified (derived from Retroviridae)	unclassified (derived from Anelloviridae)	T4-like viruses	Muromegalovirus	unclassified (derived from Caudovirales)	Lymphocryptovirus
																					Theoretical mean	0	0	0	0	0	0	0	0	0
														Two-way ANOVA	Ordinary						Actual mean	18.25	6.292	1.625	0.08333	0.04167	0.6667	0.04167	0.125	0.125
														Alpha	0.05						Number of values	24	24	24	24	24	24	24	24	24
														Source of Variation	% of total variation	P value	P value summary	Significant?			One sample t test
														Row Factor	14.19	0.0676	ns	No			t, df	t=2,142, df=23	t=1,235, df=23	t=1,271, df=23	t=1,446, df=23	t=1,000, df=23	t=1,138, df=23	t=1,000, df=23	t=1,000, df=23	t=1,000, df=23
														Column Factor	11.25	0.0009	***	Yes			P value (two tailed)	0.043	0.2294	0.2163	0.1617	0.3277	0.2667	0.3277	0.3277	0.3277
																					P value summary	*	ns	ns	ns	ns	ns	ns	ns	ns
														ANOVA table	SS (Type III)	DF	MS	F (DFn, DFd)	P value		Significant (alpha=0.05)?	Yes	No	No	No	No	No	No	No	No
														Row Factor	8873	23	385.8	F (23, 184) = 1,522	P=0,0676
														Column Factor	7038	8	879.8	F (8, 184) = 3,471	P=0,0009		How big is the discrepancy?
														Residual	46632	184	253.4				Discrepancy	18.25	6.292	1.625	0.08333	0.04167	0.6667	0.04167	0.125	0.125
																					SD of discrepancy	41.73	24.96	6.261	0.2823	0.2041	2.869	0.2041	0.6124	0.6124
														Data summary							SEM of discrepancy	8.519	5.096	1.278	0.05763	0.04167	0.5857	0.04167	0.125	0.125
														Number of columns (Column Factor)	9						95% confidence interval	0,6271 to 35,87	-4,249 to 16,83	-1,019 to 4,269	-0,03588 to 0,2026	-0,04453 to 0,1279	-0,5449 to 1,878	-0,04453 to 0,1279	-0,1336 to 0,3836	-0,1336 to 0,3836
														Number of rows (Row Factor)	24						R squared (partial eta squared)	0.1663	0.06216	0.06567	0.08333	0.04167	0.05333	0.04167	0.04167	0.04167
														Number of values	216
																						unclassified (derived from Siphoviridae)	unclassified (derived from Podoviridae)	unclassified (derived from Myoviridae)	unclassified (derived from Retroviridae)	unclassified (derived from Anelloviridae)	T4-like viruses	Muromegalovirus	unclassified (derived from Caudovirales)	Lymphocryptovirus
																					Theoretical median	0	0	0	0	0	0	0	0	0
																					Actual median	4	0	0	0	0	0	0	0	0
																					Number of values	24	24	24	24	24	24	24	24	24
																					Wilcoxon Signed Rank Test
																					Sum of signed ranks (W)	120	10	6	3	1	3	1	1	1
																					Sum of positive ranks	120	10	6	3	1	3	1	1	1
																					Sum of negative ranks	0	0	0	0	0	0	0	0	0
																					P value (two tailed)	<0,0001	0.125	0.25	0.5	>0,9999	0.5	>0,9999	>0,9999	>0,9999
																					Exact or estimate?	Exact	Exact	Exact	Exact	Exact	Exact	Exact	Exact	Exact
																					P value summary	****	ns	ns	ns	ns	ns	ns	ns	ns
																					Significant (alpha=0.05)?	Yes	No	No	No	No	No	No	No	No
																					How big is the discrepancy?
																					Discrepancy	4	0	0	0	0	0	0	0	0

### Sheet: Fungi_OTUs
Fungi																																											Table Analyzed	Fungi_Abundance							Kluyveromyces	Saccharomyces	Nakaseomyces	Lachancea	Vanderwaltozyma	Penicillium	Grosmannia	Aspergillus	Phycomyces	Leptosphaeria	Phaeosphaeria	Pyrenophora	Emericella	Neosartorya	Talaromyces	Ajellomyces	Arthroderma	Coccidioides	Paracoccidioides	Metarhizium	Gibberella	Verticillium	Chaetomium	Neurospora	Debaryomyces	Lodderomyces	Meyerozyma	Cryphonectria	Cordyceps	Coniophora	Craterellus	Enterocytozoon	Malassezia	Hanseniaspora	Pichia	Magnaporthe	Ustilago	Botryotinia	Schizosaccharomyces	Aureobasidium	Eremothecium	Zygosaccharomyces	Scheffersomyces	Clavispora	Filobasidiella	Millerozyma	Yarrowia	Glomerella	Eurotium	Schwanniomyces	Nectria
OTU	104D0	104D1	104D7	105D0	105D2	105D7	106D7	107D0	107D1	107D2	107D7	108D0	108D1	108D2	108D7	109D0	109D1	109D2	109D7	111D1	112D0	112D2	117D0	117D7																										Theoretical mean	0	0	0	0	0	0	0	0	0	0	0	0	0	0	0	0	0	0	0	0	0	0	0	0	0	0	0	0	0	0	0	0	0	0	0	0	0	0	0	0	0	0	0	0	0	0	0	0	0	0	0
Kluyveromyces	0	0	0	0	1	1	0	0	0	0	0	0	0	0	0	0	140	4	0	0	0	0	0	0	146																		Two-way ANOVA	Ordinary						Actual mean	6.083	31.04	3.625	6.25	4.542	108.5	0.125	3.625	0.04167	1.042	1.625	1.875	0.2917	0.875	0.375	0.9167	0.08333	0.08333	0.08333	0.08333	0.2083	0.08333	0.04167	0.04167	14.88	1.042	434.5	0.04167	0.04167	0.125	0.04167	0.04167	0.08333	8.417	6.333	1.083	0.25	0.5833	0.625	0.5833	3.958	3.625	3.625	2.542	1.875	1.125	1	0.7083	0.04167	0.04167	0.04167
Saccharomyces	0	0	0	0	277	278	5	0	0	0	4	1	0	0	0	0	173	4	0	3	0	0	0	0	745																		Alpha	0.05						Number of values	24	24	24	24	24	24	24	24	24	24	24	24	24	24	24	24	24	24	24	24	24	24	24	24	24	24	24	24	24	24	24	24	24	24	24	24	24	24	24	24	24	24	24	24	24	24	24	24	24	24	24
Nakaseomyces	0	0	0	0	1	1	0	0	0	0	0	0	0	0	0	0	78	3	0	4	0	0	0	0	87
Lachancea	0	0	0	0	0	1	0	0	0	0	1	0	0	0	0	0	142	3	0	3	0	0	0	0	150																		Source of Variation	% of total variation	P value	P value summary	Significant?			One sample t test
Vanderwaltozyma	0	0	0	0	0	1	0	0	0	0	0	0	0	0	0	0	107	1	0	0	0	0	0	0	109																		Row Factor	2.508	0.1281	ns	No			t, df	t=1,044, df=23	t=1,818, df=23	t=1,119, df=23	t=1,058, df=23	t=1,019, df=23	t=1,044, df=23	t=1,366, df=23	t=1,464, df=23	t=1,000, df=23	t=1,247, df=23	t=1,215, df=23	t=1,267, df=23	t=1,320, df=23	t=1,403, df=23	t=1,000, df=23	t=1,433, df=23	t=1,000, df=23	t=1,000, df=23	t=1,446, df=23	t=1,000, df=23	t=1,415, df=23	t=1,000, df=23	t=1,000, df=23	t=1,000, df=23	t=1,441, df=23	t=1,238, df=23	t=1,021, df=23	t=1,000, df=23	t=1,000, df=23	t=1,000, df=23	t=1,000, df=23	t=1,000, df=23	t=1,000, df=23	t=1,064, df=23	t=1,311, df=23	t=1,406, df=23	t=1,000, df=23	t=1,077, df=23	t=1,072, df=23	t=1,000, df=23	t=1,045, df=23	t=1,037, df=23	t=1,114, df=23	t=1,035, df=23	t=1,148, df=23	t=1,000, df=23	t=1,000, df=23	t=1,063, df=23	t=1,000, df=23	t=1,000, df=23	t=1,000, df=23
Penicillium	0	0	0	0	0	3	0	0	0	2500	67	1	0	0	0	0	20	9	0	0	4	0	1	0	2605																		Column Factor	4.186	0.4145	ns	No			P value (two tailed)	0.3072	0.0821	0.2748	0.3008	0.3186	0.3076	0.1853	0.1567	0.3277	0.2248	0.2367	0.2178	0.1999	0.1739	0.3277	0.1653	0.3277	0.3277	0.1617	0.3277	0.1703	0.3277	0.3277	0.3277	0.163	0.2283	0.318	0.3277	0.3277	0.3277	0.3277	0.3277	0.3277	0.2982	0.2028	0.1732	0.3277	0.2925	0.2948	0.3277	0.3067	0.3107	0.277	0.3115	0.2628	0.3277	0.3277	0.2987	0.3277	0.3277	0.3277
Grosmannia	0	0	0	0	0	0	2	0	0	1	0	0	0	0	0	0	0	0	0	0	0	0	0	0	3																									P value summary	ns	ns	ns	ns	ns	ns	ns	ns	ns	ns	ns	ns	ns	ns	ns	ns	ns	ns	ns	ns	ns	ns	ns	ns	ns	ns	ns	ns	ns	ns	ns	ns	ns	ns	ns	ns	ns	ns	ns	ns	ns	ns	ns	ns	ns	ns	ns	ns	ns	ns	ns
Aspergillus	0	0	0	0	0	0	0	0	0	36	1	0	0	0	0	0	49	1	0	0	0	0	0	0	87																		ANOVA table	SS (Type III)	DF	MS	F (DFn, DFd)	P value		Significant (alpha=0.05)?	No	No	No	No	No	No	No	No	No	No	No	No	No	No	No	No	No	No	No	No	No	No	No	No	No	No	No	No	No	No	No	No	No	No	No	No	No	No	No	No	No	No	No	No	No	No	No	No	No	No	No
Phycomyces	0	0	0	0	0	0	0	0	0	1	0	0	0	0	0	0	0	0	0	0	0	0	0	0	1																		Row Factor	2783355	23	121015	F (23, 1150) = 1,344	P=0,1281
Leptosphaeria	0	0	0	0	0	0	0	0	0	1	1	0	0	0	0	0	20	3	0	0	0	0	0	0	25																		Column Factor	4644275	50	92886	F (50, 1150) = 1,032	P=0,4145		How big is the discrepancy?
Phaeosphaeria	0	0	0	0	0	0	0	0	0	1	1	0	0	0	0	0	32	5	0	0	0	0	0	0	39																		Residual	103529982	1150	90026				Discrepancy	6.083	31.04	3.625	6.25	4.542	108.5	0.125	3.625	0.04167	1.042	1.625	1.875	0.2917	0.875	0.375	0.9167	0.08333	0.08333	0.08333	0.08333	0.2083	0.08333	0.04167	0.04167	14.88	1.042	434.5	0.04167	0.04167	0.125	0.04167	0.04167	0.08333	8.417	6.333	1.083	0.25	0.5833	0.625	0.5833	3.958	3.625	3.625	2.542	1.875	1.125	1	0.7083	0.04167	0.04167	0.04167
Pyrenophora	0	0	0	0	0	0	0	0	0	2	0	0	0	0	0	0	35	8	0	0	0	0	0	0	45																									SD of discrepancy	28.54	83.64	15.87	28.93	21.83	509.6	0.4484	12.13	0.2041	4.091	6.553	7.249	1.083	3.055	1.837	3.134	0.4082	0.4082	0.2823	0.4082	0.7211	0.4082	0.2041	0.2041	50.56	4.123	2085	0.2041	0.2041	0.6124	0.2041	0.2041	0.4082	38.74	23.67	3.775	1.225	2.653	2.856	2.858	18.55	17.13	15.95	12.03	8.002	5.511	4.899	3.263	0.2041	0.2041	0.2041
Emericella	0	0	0	0	0	0	0	0	0	5	2	0	0	0	0	0	0	0	0	0	0	0	0	0	7																		Data summary							SEM of discrepancy	5.825	17.07	3.24	5.905	4.455	104	0.09153	2.476	0.04167	0.8351	1.338	1.48	0.221	0.6235	0.375	0.6396	0.08333	0.08333	0.05763	0.08333	0.1472	0.08333	0.04167	0.04167	10.32	0.8416	425.6	0.04167	0.04167	0.125	0.04167	0.04167	0.08333	7.908	4.831	0.7706	0.25	0.5415	0.583	0.5833	3.787	3.497	3.255	2.456	1.633	1.125	1	0.6662	0.04167	0.04167	0.04167
Neosartorya	0	0	0	0	0	0	0	0	0	6	0	0	0	0	0	0	14	1	0	0	0	0	0	0	21																		Number of columns (Column Factor)	51						95% confidence interval	-5,967 to 18,13	-4,275 to 66,36	-3,078 to 10,33	-5,965 to 18,47	-4,674 to 13,76	-106,6 to 323,7	-0,06435 to 0,3144	-1,497 to 8,747	-0,04453 to 0,1279	-0,6859 to 2,769	-1,142 to 4,392	-1,186 to 4,936	-0,1655 to 0,7488	-0,4149 to 2,165	-0,4007 to 1,151	-0,4065 to 2,240	-0,08905 to 0,2557	-0,08905 to 0,2557	-0,03588 to 0,2026	-0,08905 to 0,2557	-0,09614 to 0,5128	-0,08905 to 0,2557	-0,04453 to 0,1279	-0,04453 to 0,1279	-6,475 to 36,23	-0,6993 to 2,783	-446,0 to 1315	-0,04453 to 0,1279	-0,04453 to 0,1279	-0,1336 to 0,3836	-0,04453 to 0,1279	-0,04453 to 0,1279	-0,08905 to 0,2557	-7,943 to 24,78	-3,661 to 16,33	-0,5109 to 2,678	-0,2672 to 0,7672	-0,5368 to 1,703	-0,5810 to 1,831	-0,6234 to 1,790	-3,875 to 11,79	-3,609 to 10,86	-3,109 to 10,36	-2,539 to 7,623	-1,504 to 5,254	-1,202 to 3,452	-1,069 to 3,069	-0,6697 to 2,086	-0,04453 to 0,1279	-0,04453 to 0,1279	-0,04453 to 0,1279
Talaromyces	0	0	0	0	0	0	0	0	0	9	0	0	0	0	0	0	0	0	0	0	0	0	0	0	9																		Number of rows (Row Factor)	24						R squared (partial eta squared)	0.04527	0.1257	0.05161	0.04645	0.04323	0.0452	0.075	0.08526	0.04167	0.06336	0.0603	0.06526	0.0704	0.07886	0.04167	0.08198	0.04167	0.04167	0.08333	0.04167	0.08013	0.04167	0.04167	0.04167	0.08283	0.06245	0.04334	0.04167	0.04167	0.04167	0.04167	0.04167	0.04167	0.04694	0.06952	0.07912	0.04167	0.04804	0.04759	0.04167	0.04536	0.04464	0.05116	0.04449	0.05419	0.04167	0.04167	0.04685	0.04167	0.04167	0.04167
Ajellomyces	0	0	0	0	0	0	0	0	0	4	1	2	0	0	0	0	15	0	0	0	0	0	0	0	22																		Number of values	1224
Arthroderma	0	0	0	0	0	0	0	0	0	2	0	0	0	0	0	0	0	0	0	0	0	0	0	0	2
Coccidioides	0	0	0	0	0	0	0	0	0	2	0	0	0	0	0	0	0	0	0	0	0	0	0	0	2																										Kluyveromyces	Saccharomyces	Nakaseomyces	Lachancea	Vanderwaltozyma	Penicillium	Grosmannia	Aspergillus	Phycomyces	Leptosphaeria	Phaeosphaeria	Pyrenophora	Emericella	Neosartorya	Talaromyces	Ajellomyces	Arthroderma	Coccidioides	Paracoccidioides	Metarhizium	Gibberella	Verticillium	Chaetomium	Neurospora	Debaryomyces	Lodderomyces	Meyerozyma	Cryphonectria	Cordyceps	Coniophora	Craterellus	Enterocytozoon	Malassezia	Hanseniaspora	Pichia	Magnaporthe	Ustilago	Botryotinia	Schizosaccharomyces	Aureobasidium	Eremothecium	Zygosaccharomyces	Scheffersomyces	Clavispora	Filobasidiella	Millerozyma	Yarrowia	Glomerella	Eurotium	Schwanniomyces	Nectria
Paracoccidioides	0	0	0	0	0	0	0	0	0	1	0	0	0	0	0	0	0	1	0	0	0	0	0	0	2																									Theoretical median	0	0	0	0	0	0	0	0	0	0	0	0	0	0	0	0	0	0	0	0	0	0	0	0	0	0	0	0	0	0	0	0	0	0	0	0	0	0	0	0	0	0	0	0	0	0	0	0	0	0	0
Metarhizium	0	0	0	0	0	0	0	0	0	2	0	0	0	0	0	0	0	0	0	0	0	0	0	0	2																									Actual median	0	0	0	0	0	0	0	0	0	0	0	0	0	0	0	0	0	0	0	0	0	0	0	0	0	0	0	0	0	0	0	0	0	0	0	0	0	0	0	0	0	0	0	0	0	0	0	0	0	0	0
Gibberella	0	0	0	0	0	0	0	0	0	2	3	0	0	0	0	0	0	0	0	0	0	0	0	0	5																									Number of values	24	24	24	24	24	24	24	24	24	24	24	24	24	24	24	24	24	24	24	24	24	24	24	24	24	24	24	24	24	24	24	24	24	24	24	24	24	24	24	24	24	24	24	24	24	24	24	24	24	24	24
Verticillium	0	0	0	0	0	0	0	0	0	2	0	0	0	0	0	0	0	0	0	0	0	0	0	0	2
Chaetomium	0	0	0	0	0	0	0	0	0	1	0	0	0	0	0	0	0	0	0	0	0	0	0	0	1																									Wilcoxon Signed Rank Test
Neurospora	0	0	0	0	0	0	0	0	0	1	0	0	0	0	0	0	0	0	0	0	0	0	0	0	1																									Sum of signed ranks (W)	10	36	15	15	6	36	3	10	1	10	10	6	3	6	1	10	1	1	3	1	3	1	1	1	15	6	21	1	1	1	1	1	1	6	10	3	1	3	3	1	6	3	3	3	3	1	1	3	1	1	1
Debaryomyces	0	0	0	0	0	0	0	0	0	0	2	0	0	0	0	0	216	132	0	4	0	3	0	0	357																									Sum of positive ranks	10	36	15	15	6	36	3	10	1	10	10	6	3	6	1	10	1	1	3	1	3	1	1	1	15	6	21	1	1	1	1	1	1	6	10	3	1	3	3	1	6	3	3	3	3	1	1	3	1	1	1
Lodderomyces	0	0	0	0	0	0	0	0	0	0	1	0	0	0	0	0	20	4	0	0	0	0	0	0	25																									Sum of negative ranks	0	0	0	0	0	0	0	0	0	0	0	0	0	0	0	0	0	0	0	0	0	0	0	0	0	0	0	0	0	0	0	0	0	0	0	0	0	0	0	0	0	0	0	0	0	0	0	0	0	0	0
Meyerozyma	0	0	0	0	0	0	0	0	0	0	31	3	0	0	0	0	10222	7	0	156	8	0	0	0	10427																									P value (two tailed)	0.125	0.0078	0.0625	0.0625	0.25	0.0078	0.5	0.125	>0,9999	0.125	0.125	0.25	0.5	0.25	>0,9999	0.125	>0,9999	>0,9999	0.5	>0,9999	0.5	>0,9999	>0,9999	>0,9999	0.0625	0.25	0.0313	>0,9999	>0,9999	>0,9999	>0,9999	>0,9999	>0,9999	0.25	0.125	0.5	>0,9999	0.5	0.5	>0,9999	0.25	0.5	0.5	0.5	0.5	>0,9999	>0,9999	0.5	>0,9999	>0,9999	>0,9999
Cryphonectria	0	0	0	0	0	0	0	0	0	0	1	0	0	0	0	0	0	0	0	0	0	0	0	0	1																									Exact or estimate?	Exact	Exact	Exact	Exact	Exact	Exact	Exact	Exact	Exact	Exact	Exact	Exact	Exact	Exact	Exact	Exact	Exact	Exact	Exact	Exact	Exact	Exact	Exact	Exact	Exact	Exact	Exact	Exact	Exact	Exact	Exact	Exact	Exact	Exact	Exact	Exact	Exact	Exact	Exact	Exact	Exact	Exact	Exact	Exact	Exact	Exact	Exact	Exact	Exact	Exact	Exact
Cordyceps	0	0	0	0	0	0	0	0	0	0	1	0	0	0	0	0	0	0	0	0	0	0	0	0	1																									P value summary	ns	**	ns	ns	ns	**	ns	ns	ns	ns	ns	ns	ns	ns	ns	ns	ns	ns	ns	ns	ns	ns	ns	ns	ns	ns	*	ns	ns	ns	ns	ns	ns	ns	ns	ns	ns	ns	ns	ns	ns	ns	ns	ns	ns	ns	ns	ns	ns	ns	ns
Coniophora	0	0	0	0	0	0	0	0	0	0	3	0	0	0	0	0	0	0	0	0	0	0	0	0	3																									Significant (alpha=0.05)?	No	Yes	No	No	No	Yes	No	No	No	No	No	No	No	No	No	No	No	No	No	No	No	No	No	No	No	No	Yes	No	No	No	No	No	No	No	No	No	No	No	No	No	No	No	No	No	No	No	No	No	No	No	No
Craterellus	0	0	0	0	0	0	0	0	0	0	1	0	0	0	0	0	0	0	0	0	0	0	0	0	1
Enterocytozoon	0	0	0	0	0	0	0	0	0	0	0	1	0	0	0	0	0	0	0	0	0	0	0	0	1																									How big is the discrepancy?
Malassezia	0	0	0	0	0	0	0	0	0	0	0	2	0	0	0	0	0	0	0	0	0	0	0	0	2																									Discrepancy	0	0	0	0	0	0	0	0	0	0	0	0	0	0	0	0	0	0	0	0	0	0	0	0	0	0	0	0	0	0	0	0	0	0	0	0	0	0	0	0	0	0	0	0	0	0	0	0	0	0	0
Hanseniaspora	0	0	0	0	0	0	0	0	0	0	0	1	0	0	0	0	190	11	0	0	0	0	0	0	202
Pichia	0	0	0	0	0	0	0	0	0	0	0	2	0	0	0	0	112	36	0	2	0	0	0	0	152
Magnaporthe	0	0	0	0	0	0	0	0	0	0	0	0	0	0	10	0	16	0	0	0	0	0	0	0	26
Ustilago	0	0	0	0	0	0	0	0	0	0	0	0	0	0	0	6	0	0	0	0	0	0	0	0	6
Botryotinia	0	0	0	0	0	0	0	0	0	0	0	0	0	0	0	0	13	1	0	0	0	0	0	0	14
Schizosaccharomyces	0	0	0	0	0	0	0	0	0	0	0	0	0	0	0	0	14	1	0	0	0	0	0	0	15
Aureobasidium	0	0	0	0	0	0	0	0	0	0	0	0	0	0	0	0	14	0	0	0	0	0	0	0	14
Eremothecium	0	0	0	0	0	0	0	0	0	0	0	0	0	0	0	0	91	1	0	3	0	0	0	0	95
Zygosaccharomyces	0	0	0	0	0	0	0	0	0	0	0	0	0	0	0	0	84	3	0	0	0	0	0	0	87
Scheffersomyces	0	0	0	0	0	0	0	0	0	0	0	0	0	0	0	0	78	9	0	0	0	0	0	0	87
Clavispora	0	0	0	0	0	0	0	0	0	0	0	0	0	0	0	0	59	2	0	0	0	0	0	0	61
Filobasidiella	0	0	0	0	0	0	0	0	0	0	0	0	0	0	0	0	39	6	0	0	0	0	0	0	45
Millerozyma	0	0	0	0	0	0	0	0	0	0	0	0	0	0	0	0	27	0	0	0	0	0	0	0	27
Yarrowia	0	0	0	0	0	0	0	0	0	0	0	0	0	0	0	0	24	0	0	0	0	0	0	0	24
Glomerella	0	0	0	0	0	0	0	0	0	0	0	0	0	0	0	0	16	1	0	0	0	0	0	0	17
Eurotium	0	0	0	0	0	0	0	0	0	0	0	0	0	0	0	0	0	1	0	0	0	0	0	0	1
Schwanniomyces	0	0	0	0	0	0	0	0	0	0	0	0	0	0	0	0	0	1	0	0	0	0	0	0	1
Nectria	0	0	0	0	0	0	0	0	0	0	0	0	0	0	0	0	0	1	0	0	0	0	0	0	1
	0	0	0	0	279	285	7	0	0	2579	121	13	0	0	10	6	12060	260	0	175	12	3	1	0

### Sheet: Parasites_OTUs
Parasites
OTU	104D0	104D1	104D7	105D0	105D2	105D7	106D7	107D0	107D1	107D2	107D7	108D0	108D1	108D2	108D7	109D0	109D1	109D2	109D7	111D1	112D0	112D2	117D0	117D7
Schistosoma	80	51	4	27	0	2	3	11	2	12	6	24	12	51	12	25	20	3	99	0	5	2	2	9	462
Nonionella	38	8	0	0	0	0	0	0	0	0	3	8	8	13	0	0	0	0	0	0	0	0	0	0	78
Moniezia	31	16	0	8	0	0	0	0	0	17	2	12	27	39	13	0	0	0	99	0	3	3	0	0	270
Drosophila	0	6	0	0	0	0	2	0	0	4	1	6	30	50	0	7	15	1	0	0	0	2	0	0	124
Brugia	0	6	0	0	0	0	0	0	0	0	0	4	0	0	0	0	0	0	0	0	0	0	0	0	10
Plasmodium	0	4	0	0	0	0	2	0	0	1	3	3	19	22	0	5	0	1	0	0	0	1	0	0	61
Monosiga	0	4	0	0	1	0	0	0	0	0	1	4	5	0	0	0	0	0	0	0	0	0	0	3	18
Codonosigidae	0	0	9	7	89	19	0	146	4	19	446	1	0	0	0	0	717	20	100	11	20	1	6	0	1615
Paramecium	0	0	0	0	0	1	0	0	0	0	0	0	0	0	12	0	0	0	0	0	0	0	0	0	13
Trichomonas	0	0	0	0	0	0	0	0	0	1	1	1	0	0	0	0	0	0	0	0	0	0	0	0	3
Trypanosoma	0	0	0	0	0	0	0	0	0	1	0	0	0	0	0	0	0	0	0	0	0	0	0	0	1
Toxoplasma	0	0	0	0	0	0	0	0	0	1	0	1	0	0	0	0	0	0	0	0	0	0	0	0	2
Branchiostoma	0	0	0	0	0	0	0	0	0	0	0	1	0	0	0	0	0	0	0	0	0	1	0	0	2
Planococcus	0	0	0	0	0	0	0	0	0	0	0	1	0	0	0	0	0	0	0	0	0	0	0	0	1
Cryptosporidium	0	0	0	0	0	0	0	0	0	0	0	2	0	0	0	0	0	0	0	0	0	0	0	0	2
	149	95	13	42	90	22	7	157	6	56	463	68	101	175	37	37	752	25	298	11	28	10	8	12
	Table Analyzed	Parasites_Abundance							Schistosoma	Nonionella	Moniezia	Drosophila	Brugia	Plasmodium	Monosiga	Codonosigidae	Paramecium	Trichomonas	Trypanosoma	Toxoplasma	Branchiostoma	Planococcus	Cryptosporidium
								Theoretical mean	0	0	0	0	0	0	0	0	0	0	0	0	0	0	0
	Two-way ANOVA	Ordinary						Actual mean	19.25	3.25	11.25	5.167	0.4167	2.542	0.75	67.29	0.5417	0.125	0.04167	0.08333	0.08333	0.04167	0.08333
	Alpha	0.05						Number of values	24	24	24	24	24	24	24	24	24	24	24	24	24	24	24
	Source of Variation	% of total variation	P value	P value summary	Significant?			One sample t test
	Row Factor	5.927	0.4334	ns	No			t, df	t=3,623, df=23	t=1,933, df=23	t=2,530, df=23	t=2,169, df=23	t=1,415, df=23	t=2,172, df=23	t=2,387, df=23	t=1,968, df=23	t=1,083, df=23	t=1,813, df=23	t=1,000, df=23	t=1,446, df=23	t=1,446, df=23	t=1,000, df=23	t=1,000, df=23
	Column Factor	13.08	<0,0001	****	Yes			P value (two tailed)	0.0014	0.0656	0.0187	0.0406	0.1703	0.0404	0.0256	0.0612	0.2898	0.083	0.3277	0.1617	0.1617	0.3277	0.3277
								P value summary	**	ns	*	*	ns	*	*	ns	ns	ns	ns	ns	ns	ns	ns
	ANOVA table	SS (Type III)	DF	MS	F (DFn, DFd)	P value		Significant (alpha=0.05)?	Yes	No	Yes	Yes	No	Yes	Yes	No	No	No	No	No	No	No	No
	Row Factor	46204	23	2009	F (23, 322) = 1,024	P=0,4334
	Column Factor	101998	14	7286	F (14, 322) = 3,716	P<0,0001		How big is the discrepancy?
	Residual	631392	322	1961				Discrepancy	19.25	3.25	11.25	5.167	0.4167	2.542	0.75	67.29	0.5417	0.125	0.04167	0.08333	0.08333	0.04167	0.08333
								SD of discrepancy	26.03	8.237	21.79	11.67	1.442	5.733	1.539	167.5	2.449	0.3378	0.2041	0.2823	0.2823	0.2041	0.4082
	Data summary							SEM of discrepancy	5.313	1.681	4.447	2.382	0.2944	1.17	0.3142	34.19	0.4999	0.06896	0.04167	0.05763	0.05763	0.04167	0.08333
	Number of columns (Column Factor)	15						95% confidence interval	8,258 to 30,24	-0,2282 to 6,728	2,050 to 20,45	0,2397 to 10,09	-0,1923 to 1,026	0,1208 to 4,963	0,09999 to 1,400	-3,443 to 138,0	-0,4925 to 1,576	-0,01765 to 0,2677	-0,04453 to 0,1279	-0,03588 to 0,2026	-0,03588 to 0,2026	-0,04453 to 0,1279	-0,08905 to 0,2557
	Number of rows (Row Factor)	24						R squared (partial eta squared)	0.3633	0.1397	0.2176	0.1698	0.08013	0.1702	0.1985	0.1441	0.04856	0.125	0.04167	0.08333	0.08333	0.04167	0.04167
	Number of values	360
									Schistosoma	Nonionella	Moniezia	Drosophila	Brugia	Plasmodium	Monosiga	Codonosigidae	Paramecium	Trichomonas	Trypanosoma	Toxoplasma	Branchiostoma	Planococcus	Cryptosporidium
								Theoretical median	0	0	0	0	0	0	0	0	0	0	0	0	0	0	0
								Actual median	10	0	1	0	0	0	0	6.5	0	0	0	0	0	0	0
								Number of values	24	24	24	24	24	24	24	24	24	24	24	24	24	24	24
								Wilcoxon Signed Rank Test
								Sum of signed ranks (W)	253	21	78	66	3	55	21	136	3	6	1	3	3	1	1
								Sum of positive ranks	253	21	78	66	3	55	21	136	3	6	1	3	3	1	1
								Sum of negative ranks	0	0	0	0	0	0	0	0	0	0	0	0	0	0	0
								P value (two tailed)	<0,0001	0.0313	0.0005	0.001	0.5	0.002	0.0313	<0,0001	0.5	0.25	>0,9999	0.5	0.5	>0,9999	>0,9999
								Exact or estimate?	Exact	Exact	Exact	Exact	Exact	Exact	Exact	Exact	Exact	Exact	Exact	Exact	Exact	Exact	Exact
								P value summary	****	*	***	***	ns	**	*	****	ns	ns	ns	ns	ns	ns	ns
								Significant (alpha=0.05)?	Yes	Yes	Yes	Yes	No	Yes	Yes	Yes	No	No	No	No	No	No	No
								How big is the discrepancy?
								Discrepancy	10	0	1	0	0	0	0	6.5	0	0	0	0	0	0	0

### Sheet: Phylum_Firmicutes
OTU	104D0	104D1	104D7	105D0	105D2	105D7	106D7	107D0	107D1	107D2	107D7	108D0	108D1	108D2	108D7	109D0	109D1	109D2	109D7	111D1	112D0	112D2	117D0	117D7
Streptococcus	46927	908	4893	10227	20	165	456	11959	514	177	537	24029	430	507	12799	1129	1442	4	13764	2291	8905	174	3225	5916	151398
Atopobium	4685	70	211	84	0	14	47	775	7	8	23	3198	29	9	949	69	74	1	1202	4	116	5	34	239	11853
Catonella	1904	0	9	13	2	20	1	47	3	7	14	1127	9	18	2438	0	0	0	0	0	0	0	0	0	5612
Eubacterium	530	3	51	4	0	0	0	17	5	1	0	21	0	0	0	0	0	0	0	0	3	0	1	0	636
Clostridium	259	20	11	14	2	0	0	78	3	2	12	22	0	10	11	0	0	0	161	2	13	1	6	23	650
Gemella	253	165	172	11	0	0	8	25	10	7	0	158	0	0	31	0	0	0	1282	1	64	0	12	76	2275
Lactobacillus	124	0	9	22	3	1	2	48	99	2	0	37	0	11	95	512	359	0	874	10	20	0	6	151	2385
Unclassified (derived from Clostridiales)	85	62	29	1281	0	0	1	0	2	2	0	6	0	0	0	282	0	0	0	0	0	0	0	0	1750
Bacillus	81	6	6	8	2	4	1	15	0	0	1	35	0	0	19	5	0	0	43	1	6	1	3	6	243
Ruminococcus	80	3	0	10	0	0	0	14	0	2	0	14	0	0	0	0	0	0	0	0	12	0	6	3	144
Enterococcus	77	0	5	5	0	0	1	14	4	0	1	36	0	0	23	8	0	0	91	2	39	0	15	9	330
Lactococcus	62	0	89	8	0	0	0	0	42	0	1	16	0	0	15	0	0	0	0	0	101	0	18	4	356
Staphylococcus	61	8	5	14	0	0	5	16	46	0	1	52	0	0	66	0	0	0	38	3	9	0	1	322	647
Unclassified (Clostridiales Family XI. Incertae Sedis)	58	0	0	0	2	0	0	257	9	14	0	106	22	68	23	0	0	0	0	23	31	18	11	53	695
Veillonella	54	0	8	0	1	0	0	211	4	5	0	8	0	10	9	0	37	1	1545	3	8	0	5	29	1938
Peptostreptococcus	44	0	3	0	0	0	0	0	0	0	0	2	0	0	0	0	0	0	0	0	0	0	1	0	50
Oribacterium	37	0	6	6	1	0	0	0	0	0	0	12	5	0	0	0	0	0	0	0	0	1	0	3	71
Shuttleworthia	33	0	0	0	0	0	0	0	0	0	0	38	0	0	0	0	0	0	0	0	0	0	1	0	72
unclassified (derived from Erysipelotrichaceae)	27	4	0	0	0	0	0	0	5	3	1	3	0	0	0	0	0	0	76	2	0	0	1	0	122
Coprococcus	22	0	0	0	0	0	0	0	0	0	0	3	0	0	0	0	0	0	0	0	0	0	0	0	25
Solobacterium	0	306	6	0	1	0	0	14	0	18	0	13	6	51	35	0	28	0	221	60	0	3	0	95	857
Coprobacillus	0	16	0	0	1	0	0	0	2	22	0	2	327	193	0	0	0	1	55	6	0	1	2	0	628
Roseburia	0	7	9	5	0	0	0	0	0	1	0	0	0	0	0	0	0	0	0	0	0	0	0	0	22
Bulleidia	0	6	3	0	0	0	0	23	0	9	0	4	0	0	0	0	0	0	0	0	11	0	2	0	58
Peptoniphilus	0	5	0	0	0	0	0	0	0	1	0	4	0	0	0	0	0	0	0	0	8	0	3	0	21
Listeria	0	0	2	0	0	1	0	0	0	0	0	7	0	0	0	0	0	0	57	1	3	0	2	0	73
Leuconostoc	0	0	0	16	141	165	1	0	0	0	0	7	0	0	0	0	0	0	0	0	0	0	0	0	330
Weissella	0	0	0	0	23	3	0	0	0	0	0	1	0	0	0	7	0	0	0	0	0	0	0	0	34
Selenomonas	0	0	0	0	0	0	0	54	0	55	0	8	0	28	0	0	0	0	27	2	7	0	5	21	207		Table Analyzed	Data 14							Streptococcus	Atopobium	Catonella	Eubacterium	Clostridium	Gemella	Lactobacillus	Unclassified (derived from Clostridiales)	Bacillus	Ruminococcus	Enterococcus	Lactococcus	Staphylococcus	Unclassified (Clostridiales Family XI. Incertae Sedis)	Veillonella	Peptostreptococcus	Oribacterium	Shuttleworthia	unclassified (derived from Erysipelotrichaceae)	Coprococcus	Solobacterium	Coprobacillus	Roseburia	Bulleidia	Peptoniphilus	Listeria	Leuconostoc	Weissella	Selenomonas	unclassified (derived from Lachnospiraceae)	Treponema	Cardiobacterium	Paenibacillus	Thermosinus	Abiotrophia	Faecalibacterium	Blautia	Ammonifex	Catenibacterium	Phascolarctobacterium	Megamonas	Mitsuokella	Anaerococcus	Thermincola	Brevibacillus	Turicibacter	Lysinibacillus	Subdoligranulum	Geobacillus	Alicyclobacillus	Macrococcus	Aerococcus	Eremococcus	Carnobacterium	Trichococcus	Tetragenococcus	Pediococcus	Alkaliphilus	Finegoldia	Pseudoramibacter	Anaerostipes	Butyrivibrio	Desulfotomaculum	Anaerotruncus	Carboxydothermus	Thermosediminibacter	Erysipelothrix	Holdemania	Acidaminococcus	Halanaerobium	Filifactor	Heliobacterium	Unclassified (derived from Firmicutes)
unclassified (derived from Lachnospiraceae)	0	0	0	0	0	0	0	10	0	0	0	1	0	0	0	0	0	0	0	0	0	0	0	0	11									Theoretical median	0	0	0	0	0	0	0	0	0	0	0	0	0	0	0	0	0	0	0	0	0	0	0	0	0	0	0	0	0	0	0	0	0	0	0	0	0	0	0	0	0	0	0	0	0	0	0	0	0	0	0	0	0	0	0	0	0	0	0	0	0	0	0	0	0	0	0	0	0	0	0	0	0
Treponema	0	0	0	0	0	0	0	27	0	1	0	0	0	0	0	0	0	0	173	0	4	2	1	6	214		Two-way ANOVA	Ordinary						Actual median	1286	58	2.5	0	8	9	10.5	0	3.5	0	3	0	4	10	4.5	0	0	0	0	0	4.5	0.5	0	0	0	0	0	0	0	0	0	0	0	0	0	0	0	0	0	0	0	0	0	0	0	0	0	0	0	0	0	0	0	0	0	0	0	0	0	0	0	0	0	0	0	0	0	0	0	0	0	0	0
Cardiobacterium	0	0	0	0	0	0	0	19	0	0	0	6	0	0	0	0	0	0	167	0	0	0	0	0	192		Alpha	0.05						Number of values	24	24	24	24	24	24	24	24	24	24	24	24	24	24	24	24	24	24	24	24	24	24	24	24	24	24	24	24	24	24	24	24	24	24	24	24	24	24	24	24	24	24	24	24	24	24	24	24	24	24	24	24	24	24	24	24	24	24	24	24	24	24	24	24	24	24	24	24	24	24	24	24	24
Paenibacillus	0	0	0	0	0	0	0	14	0	0	0	5	0	0	0	0	0	0	0	0	0	0	0	2	21
Thermosinus	0	0	0	0	0	0	0	12	0	1	0	1	0	0	0	0	0	0	217	0	0	0	0	0	231		Source of Variation	% of total variation	P value	P value summary	Significant?			Wilcoxon Signed Rank Test
Abiotrophia	0	0	0	0	0	0	0	0	0	1	0	7	0	0	0	0	0	0	0	1	0	0	1	0	10		Row Factor	1.422	0.0898	ns	No			Sum of signed ranks (W)	300	276	105	55	171	120	190	45	171	45	120	55	120	105	136	10	36	6	45	3	105	78	10	28	15	28	15	10	45	3	28	6	6	10	10	10	1	3	3	3	3	3	3	1	1	1	1	1	1	3	3	3	1	1	1	1	1	3	1	1	1	3	1	1	1	1	1	3	3	3	1	1	1
Faecalibacterium	0	0	0	0	0	0	0	0	0	1	0	2	0	0	0	0	0	0	97	0	0	0	1	0	101		Column Factor	26.4	<0,0001	****	Yes			Sum of positive ranks	300	276	105	55	171	120	190	45	171	45	120	55	120	105	136	10	36	6	45	3	105	78	10	28	15	28	15	10	45	3	28	6	6	10	10	10	1	3	3	3	3	3	3	1	1	1	1	1	1	3	3	3	1	1	1	1	1	3	1	1	1	3	1	1	1	1	1	3	3	3	1	1	1
Blautia	0	0	0	0	0	0	0	0	0	2	0	0	0	0	0	0	0	0	0	0	0	0	0	0	2									Sum of negative ranks	0	0	0	0	0	0	0	0	0	0	0	0	0	0	0	0	0	0	0	0	0	0	0	0	0	0	0	0	0	0	0	0	0	0	0	0	0	0	0	0	0	0	0	0	0	0	0	0	0	0	0	0	0	0	0	0	0	0	0	0	0	0	0	0	0	0	0	0	0	0	0	0	0
Ammonifex	0	0	0	0	0	0	0	0	0	1	0	2	0	0	0	0	0	0	0	0	0	0	0	0	3		ANOVA table	SS (Type III)	DF	MS	F (DFn, DFd)	P value		P value (two tailed)	<0,0001	<0,0001	0.0001	0.002	<0,0001	<0,0001	<0,0001	0.0039	<0,0001	0.0039	<0,0001	0.002	<0,0001	0.0001	<0,0001	0.125	0.0078	0.25	0.0039	0.5	0.0001	0.0005	0.125	0.0156	0.0625	0.0156	0.0625	0.125	0.0039	0.5	0.0156	0.25	0.25	0.125	0.125	0.125	>0,9999	0.5	0.5	0.5	0.5	0.5	0.5	>0,9999	>0,9999	>0,9999	>0,9999	>0,9999	>0,9999	0.5	0.5	0.5	>0,9999	>0,9999	>0,9999	>0,9999	>0,9999	0.5	>0,9999	>0,9999	>0,9999	0.5	>0,9999	>0,9999	>0,9999	>0,9999	>0,9999	0.5	0.5	0.5	>0,9999	>0,9999	>0,9999
Catenibacterium	0	0	0	0	0	0	0	0	0	3	0	1	0	0	0	0	0	0	0	0	0	0	0	0	4		Row Factor	50845060	23	2210655	F (23, 1656) = 1,419	P=0,0898		Exact or estimate?	Exact	Exact	Exact	Exact	Exact	Exact	Exact	Exact	Exact	Exact	Exact	Exact	Exact	Exact	Exact	Exact	Exact	Exact	Exact	Exact	Exact	Exact	Exact	Exact	Exact	Exact	Exact	Exact	Exact	Exact	Exact	Exact	Exact	Exact	Exact	Exact	Exact	Exact	Exact	Exact	Exact	Exact	Exact	Exact	Exact	Exact	Exact	Exact	Exact	Exact	Exact	Exact	Exact	Exact	Exact	Exact	Exact	Exact	Exact	Exact	Exact	Exact	Exact	Exact	Exact	Exact	Exact	Exact	Exact	Exact	Exact	Exact	Exact
Phascolarctobacterium	0	0	0	0	0	0	0	0	0	1	0	1	0	0	0	0	0	0	0	0	0	0	0	0	2		Column Factor	943610036	72	13105695	F (72, 1656) = 8,411	P<0,0001		P value summary	****	****	***	**	****	****	****	**	****	**	****	**	****	***	****	ns	**	ns	**	ns	***	***	ns	*	ns	*	ns	ns	**	ns	*	ns	ns	ns	ns	ns	ns	ns	ns	ns	ns	ns	ns	ns	ns	ns	ns	ns	ns	ns	ns	ns	ns	ns	ns	ns	ns	ns	ns	ns	ns	ns	ns	ns	ns	ns	ns	ns	ns	ns	ns	ns	ns
Megamonas	0	0	0	0	0	0	0	0	0	1	0	1	0	0	0	0	0	0	0	0	0	0	0	0	2		Residual	2580354692	1656	1558185				Significant (alpha=0.05)?	Yes	Yes	Yes	Yes	Yes	Yes	Yes	Yes	Yes	Yes	Yes	Yes	Yes	Yes	Yes	No	Yes	No	Yes	No	Yes	Yes	No	Yes	No	Yes	No	No	Yes	No	Yes	No	No	No	No	No	No	No	No	No	No	No	No	No	No	No	No	No	No	No	No	No	No	No	No	No	No	No	No	No	No	No	No	No	No	No	No	No	No	No	No	No	No
Mitsuokella	0	0	0	0	0	0	0	0	0	1	0	3	0	0	0	0	0	0	0	0	0	0	0	0	4
Anaerococcus	0	0	0	0	0	0	0	0	0	0	1	6	0	0	0	0	0	0	0	0	0	0	0	0	7		Data summary							How big is the discrepancy?
Thermincola	0	0	0	0	0	0	0	0	0	0	1	0	0	0	0	0	0	0	0	0	0	0	0	0	1		Number of columns (Column Factor)	73						Discrepancy	1286	58	2.5	0	8	9	10.5	0	3.5	0	3	0	4	10	4.5	0	0	0	0	0	4.5	0.5	0	0	0	0	0	0	0	0	0	0	0	0	0	0	0	0	0	0	0	0	0	0	0	0	0	0	0	0	0	0	0	0	0	0	0	0	0	0	0	0	0	0	0	0	0	0	0	0	0	0	0
Brevibacillus	0	0	0	0	0	0	0	0	0	0	0	1	0	0	0	0	0	0	0	0	0	0	0	0	1		Number of rows (Row Factor)	24
Turicibacter	0	0	0	0	0	0	0	0	0	0	0	1	0	0	0	0	0	0	0	0	0	0	0	0	1		Number of values	1752
Lysinibacillus	0	0	0	0	0	0	0	0	0	0	0	1	0	0	0	0	0	0	0	0	0	0	0	0	1										Streptococcus	Atopobium	Catonella	Eubacterium	Clostridium	Gemella	Lactobacillus	Unclassified (derived from Clostridiales)	Bacillus	Ruminococcus	Enterococcus	Lactococcus	Staphylococcus	Unclassified (Clostridiales Family XI. Incertae Sedis)	Veillonella	Peptostreptococcus	Oribacterium	Shuttleworthia	unclassified (derived from Erysipelotrichaceae)	Coprococcus	Solobacterium	Coprobacillus	Roseburia	Bulleidia	Peptoniphilus	Listeria	Leuconostoc	Weissella	Selenomonas	unclassified (derived from Lachnospiraceae)	Treponema	Cardiobacterium	Paenibacillus	Thermosinus	Abiotrophia	Faecalibacterium	Blautia	Ammonifex	Catenibacterium	Phascolarctobacterium	Megamonas	Mitsuokella	Anaerococcus	Thermincola	Brevibacillus	Turicibacter	Lysinibacillus	Subdoligranulum	Geobacillus	Alicyclobacillus	Macrococcus	Aerococcus	Eremococcus	Carnobacterium	Trichococcus	Tetragenococcus	Pediococcus	Alkaliphilus	Finegoldia	Pseudoramibacter	Anaerostipes	Butyrivibrio	Desulfotomaculum	Anaerotruncus	Carboxydothermus	Thermosediminibacter	Erysipelothrix	Holdemania	Acidaminococcus	Halanaerobium	Filifactor	Heliobacterium	Unclassified (derived from Firmicutes)
Subdoligranulum	0	0	0	0	0	0	0	0	0	0	0	1	0	0	0	0	0	0	0	0	0	0	0	0	1									Theoretical median	0	0	0	0	0	0	0	0	0	0	0	0	0	0	0	0	0	0	0	0	0	0	0	0	0	0	0	0	0	0	0	0	0	0	0	0	0	0	0	0	0	0	0	0	0	0	0	0	0	0	0	0	0	0	0	0	0	0	0	0	0	0	0	0	0	0	0	0	0	0	0	0	0
Geobacillus	0	0	0	0	0	0	0	0	0	0	0	1	0	0	0	0	0	0	0	0	0	0	0	0	1									Actual median	1286	58	2.5	0	8	9	10.5	0	3.5	0	3	0	4	10	4.5	0	0	0	0	0	4.5	0.5	0	0	0	0	0	0	0	0	0	0	0	0	0	0	0	0	0	0	0	0	0	0	0	0	0	0	0	0	0	0	0	0	0	0	0	0	0	0	0	0	0	0	0	0	0	0	0	0	0	0	0
Alicyclobacillus	0	0	0	0	0	0	0	0	0	0	0	4	0	0	0	0	0	0	0	0	0	0	1	0	5									Number of values	24	24	24	24	24	24	24	24	24	24	24	24	24	24	24	24	24	24	24	24	24	24	24	24	24	24	24	24	24	24	24	24	24	24	24	24	24	24	24	24	24	24	24	24	24	24	24	24	24	24	24	24	24	24	24	24	24	24	24	24	24	24	24	24	24	24	24	24	24	24	24	24	24
Macrococcus	0	0	0	0	0	0	0	0	0	0	0	1	0	0	0	0	0	0	0	0	0	0	1	0	2
Aerococcus	0	0	0	0	0	0	0	0	0	0	0	262	0	0	0	0	0	0	0	0	0	0	2	0	264									Wilcoxon Signed Rank Test
Eremococcus	0	0	0	0	0	0	0	0	0	0	0	3	0	0	0	0	0	0	0	0	0	0	0	0	3									Sum of signed ranks (W)	300	276	105	55	171	120	190	45	171	45	120	55	120	105	136	10	36	6	45	3	105	78	10	28	15	28	15	10	45	3	28	6	6	10	10	10	1	3	3	3	3	3	3	1	1	1	1	1	1	3	3	3	1	1	1	1	1	3	1	1	1	3	1	1	1	1	1	3	3	3	1	1	1
Carnobacterium	0	0	0	0	0	0	0	0	0	0	0	6	0	0	0	0	0	0	0	0	0	0	0	0	6									Sum of positive ranks	300	276	105	55	171	120	190	45	171	45	120	55	120	105	136	10	36	6	45	3	105	78	10	28	15	28	15	10	45	3	28	6	6	10	10	10	1	3	3	3	3	3	3	1	1	1	1	1	1	3	3	3	1	1	1	1	1	3	1	1	1	3	1	1	1	1	1	3	3	3	1	1	1
Trichococcus	0	0	0	0	0	0	0	0	0	0	0	1	0	0	0	0	0	0	0	0	0	0	0	0	1									Sum of negative ranks	0	0	0	0	0	0	0	0	0	0	0	0	0	0	0	0	0	0	0	0	0	0	0	0	0	0	0	0	0	0	0	0	0	0	0	0	0	0	0	0	0	0	0	0	0	0	0	0	0	0	0	0	0	0	0	0	0	0	0	0	0	0	0	0	0	0	0	0	0	0	0	0	0
Tetragenococcus	0	0	0	0	0	0	0	0	0	0	0	1	0	0	0	0	0	0	0	0	0	0	0	0	1									P value (two tailed)	<0,0001	<0,0001	0.0001	0.002	<0,0001	<0,0001	<0,0001	0.0039	<0,0001	0.0039	<0,0001	0.002	<0,0001	0.0001	<0,0001	0.125	0.0078	0.25	0.0039	0.5	0.0001	0.0005	0.125	0.0156	0.0625	0.0156	0.0625	0.125	0.0039	0.5	0.0156	0.25	0.25	0.125	0.125	0.125	>0,9999	0.5	0.5	0.5	0.5	0.5	0.5	>0,9999	>0,9999	>0,9999	>0,9999	>0,9999	>0,9999	0.5	0.5	0.5	>0,9999	>0,9999	>0,9999	>0,9999	>0,9999	0.5	>0,9999	>0,9999	>0,9999	0.5	>0,9999	>0,9999	>0,9999	>0,9999	>0,9999	0.5	0.5	0.5	>0,9999	>0,9999	>0,9999
Pediococcus	0	0	0	0	0	0	0	0	0	0	0	2	0	0	0	0	0	0	0	0	0	0	0	0	2									Exact or estimate?	Exact	Exact	Exact	Exact	Exact	Exact	Exact	Exact	Exact	Exact	Exact	Exact	Exact	Exact	Exact	Exact	Exact	Exact	Exact	Exact	Exact	Exact	Exact	Exact	Exact	Exact	Exact	Exact	Exact	Exact	Exact	Exact	Exact	Exact	Exact	Exact	Exact	Exact	Exact	Exact	Exact	Exact	Exact	Exact	Exact	Exact	Exact	Exact	Exact	Exact	Exact	Exact	Exact	Exact	Exact	Exact	Exact	Exact	Exact	Exact	Exact	Exact	Exact	Exact	Exact	Exact	Exact	Exact	Exact	Exact	Exact	Exact	Exact
Alkaliphilus	0	0	0	0	0	0	0	0	0	0	0	3	0	0	0	0	0	0	38	0	0	0	0	0	41									P value summary	****	****	***	**	****	****	****	**	****	**	****	**	****	***	****	ns	**	ns	**	ns	***	***	ns	*	ns	*	ns	ns	**	ns	*	ns	ns	ns	ns	ns	ns	ns	ns	ns	ns	ns	ns	ns	ns	ns	ns	ns	ns	ns	ns	ns	ns	ns	ns	ns	ns	ns	ns	ns	ns	ns	ns	ns	ns	ns	ns	ns	ns	ns	ns	ns	ns
Finegoldia	0	0	0	0	0	0	0	0	0	0	0	1	0	0	0	0	0	0	0	0	0	0	0	0	1									Significant (alpha=0.05)?	Yes	Yes	Yes	Yes	Yes	Yes	Yes	Yes	Yes	Yes	Yes	Yes	Yes	Yes	Yes	No	Yes	No	Yes	No	Yes	Yes	No	Yes	No	Yes	No	No	Yes	No	Yes	No	No	No	No	No	No	No	No	No	No	No	No	No	No	No	No	No	No	No	No	No	No	No	No	No	No	No	No	No	No	No	No	No	No	No	No	No	No	No	No	No	No
Pseudoramibacter	0	0	0	0	0	0	0	0	0	0	0	1	0	0	0	0	0	0	0	0	0	0	0	0	1
Anaerostipes	0	0	0	0	0	0	0	0	0	0	0	1	0	0	0	0	0	0	0	0	0	0	0	0	1									How big is the discrepancy?
Butyrivibrio	0	0	0	0	0	0	0	0	0	0	0	1	0	0	0	0	0	0	0	0	0	0	1	0	2									Discrepancy	1286	58	2.5	0	8	9	10.5	0	3.5	0	3	0	4	10	4.5	0	0	0	0	0	4.5	0.5	0	0	0	0	0	0	0	0	0	0	0	0	0	0	0	0	0	0	0	0	0	0	0	0	0	0	0	0	0	0	0	0	0	0	0	0	0	0	0	0	0	0	0	0	0	0	0	0	0	0	0
Desulfotomaculum	0	0	0	0	0	0	0	0	0	0	0	2	0	0	0	0	0	0	0	0	0	0	0	0	2
Anaerotruncus	0	0	0	0	0	0	0	0	0	0	0	5	0	0	0	0	0	0	0	0	0	0	0	0	5
Carboxydothermus	0	0	0	0	0	0	0	0	0	0	0	1	0	0	0	0	0	0	0	0	0	0	0	0	1
Thermosediminibacter	0	0	0	0	0	0	0	0	0	0	0	1	0	0	0	0	0	0	0	0	0	0	0	0	1
Erysipelothrix	0	0	0	0	0	0	0	0	0	0	0	3	0	0	0	0	0	0	0	0	0	0	0	0	3
Holdemania	0	0	0	0	0	0	0	0	0	0	0	1	0	0	0	0	0	0	0	0	0	0	1	0	2
Acidaminococcus	0	0	0	0	0	0	0	0	0	0	0	1	0	0	0	0	0	0	46	0	0	0	0	0	47
Halanaerobium	0	0	0	0	0	0	0	0	0	0	0	0	0	0	0	0	0	0	145	0	0	0	1	0	146
Filifactor	0	0	0	0	0	0	0	0	0	0	0	0	0	0	0	0	0	0	0	2	0	0	0	0	2
Heliobacterium	0	0	0	0	0	0	0	0	0	0	0	0	0	0	0	0	0	0	0	0	0	0	1	0	1
Unclassified (derived from Firmicutes)	0	0	0	0	0	0	0	0	0	0	0	0	0	0	0	0	0	0	0	0	0	0	1	0	1
Sum	55403	1589	5527	11728	199	373	523	13649	755	349	593	29311	828	905	16513	2012	1940	7	20319	2414	9360	206	3372	6958

### Sheet: Phylum_Actinobacteria
OTU	104D0	104D1	104D7	105D0	105D2	105D7	106D7	107D0	107D1	107D2	107D7	108D0	108D1	108D2	108D7	109D0	109D1	109D2	109D7	111D1	112D0	112D2	117D0	117D7	Sum
Mycobacterium	11077	201	9	90	14	0	129	31	0	34	0	8032	1610	579	30	0	0	0	0	1	3	1	0	2	21843
Atopobium	8951	33	280	142	2	2	2	143	6	13	110	1394	24	66	203	6	14	1	0	3	4	1	2	0	11402
Actinomyces	4016	27	169	151	0	104	15	178	16	27	3	4514	69	33	15133	0	21	1	0	5	172	7	37	504	25202
Rothia	112	14	9	4	0	1	3	14	49	18	0	60	0	11	113	0	21	0	0	1	4682	0	1378	63	6553
Bifidobacterium	99	13	20	86	0	0	0	112	1	8	1	20	0	0	80	17	12	1	148	1	5	0	1	2	627
Mobiluncus	54	0	0	0	0	0	0	13	0	0	0	13	0	0	18	0	0	0	0	0	0	0	1	0	99
Olsenella	41	0	0	12	0	0	0	24	1	1	0	47	54	0	0	0	0	0	0	1	3	1	0	4	189
Collinsella	27	0	3	0	0	0	0	0	0	1	8	5	0	0	0	0	0	0	0	0	0	0	0	0	44
Slackia	22	0	0	7	0	0	0	48	1	2	0	9	4	0	20	0	0	0	0	1	5	0	0	2	121
Corynebacterium	0	0	2	0	0	0	0	12	0	0	0	30	4	13	61	0	0	0	0	0	6	0	1	2	131
Propionibacterium	0	0	2	8	0	0	17	52	0	18	21	116	143	0	24	787	0	1	43	1	30	0	8	8	1279
Scardovia	0	0	0	7	0	0	0	0	0	25	0	17	4	10	17	14	41	1	186	1	0	0	1	3	327
Nakamurella	0	0	0	0	0	1	0	0	0	0	0	0	0	0	0	0	0	0	0	0	0	0	2	0	3
Beutenbergia	0	0	0	0	0	0	1	0	0	0	0	5	0	0	0	0	0	0	0	0	0	0	0	0	6
Kocuria	0	0	0	0	0	0	1	0	0	0	0	1	0	0	0	0	0	0	0	0	6	0	1	0	9
Rhodococcus	0	0	0	0	0	0	1	0	31	0	0	5	0	0	0	0	0	0	0	0	0	0	0	0	37
Segniliparus	0	0	0	0	0	0	1	0	0	0	0	1	0	0	0	0	0	0	0	0	0	0	0	0	2
Streptomyces	0	0	0	0	0	0	1	0	1	0	4	9	0	0	27	0	0	0	0	0	3	0	4	0	49
Arthrobacter	0	0	0	0	0	0	0	0	0	1	5	2	0	0	0	0	0	0	0	0	10	0	1	0	19
Nocardia	0	0	0	0	0	0	0	0	0	1	0	2	0	0	0	0	0	0	0	0	0	0	0	0	3
Parascardovia	0	0	0	0	0	0	0	0	0	8	1	11	0	0	21	5	17	0	93	0	0	0	0	2	158
Conexibacter	0	0	0	0	0	0	0	0	0	1	0	0	0	0	0	0	0	0	0	1	0	0	0	0	2
Actinosynnema	0	0	0	0	0	0	0	0	0	0	2	0	0	0	0	0	0	0	0	0	0	0	0	0	2
Gordonia	0	0	0	0	0	0	0	0	0	0	1	19	0	0	12	0	0	0	0	0	0	0	0	0	32
Micromonospora	0	0	0	0	0	0	0	0	0	0	1	1	0	0	0	0	0	0	0	0	0	0	0	0	2
Cryptobacterium	0	0	0	0	0	0	0	0	0	0	1	9	74	0	11	0	0	0	0	7	0	0	0	0	102
Gordonibacter	0	0	0	0	0	0	0	0	0	0	1	0	0	0	0	0	0	0	0	0	0	0	0	0	1
Brevibacterium	0	0	0	0	0	0	0	0	0	0	0	7	0	0	0	0	0	0	0	0	3	0	0	7	17										Mycobacterium	Atopobium	Actinomyces	Rothia	Bifidobacterium	Mobiluncus	Olsenella	Collinsella	Slackia	Corynebacterium	Propionibacterium	Scardovia	Nakamurella	Beutenbergia	Kocuria	Rhodococcus	Segniliparus	Streptomyces	Arthrobacter	Nocardia	Parascardovia	Conexibacter	Actinosynnema	Gordonia	Micromonospora	Cryptobacterium	Gordonibacter	Brevibacterium	Arcanobacterium	Intrasporangium	Cellulomonas	Brachybacterium	Dermacoccus	Pseudonocardia	Kytococcus	Dietzia	Frankia	Stackebrandtia	Sanguibacter	Jonesia	Kineococcus	Saccharomonospora	Micrococcus	Renibacterium	Nocardioides	Nocardiopsis	Xylanimonas	Amycolatopsis	Kitasatospora	Microbispora	Nonomuraea	Streptosporangium	Tsukamurella	Tropheryma	Eggerthella	Gardnerella	Geodermatophilus	Janibacter
Arcanobacterium	0	0	0	0	0	0	0	0	0	0	0	8	0	0	0	0	0	0	0	0	0	0	0	0	8		Table Analyzed	Actinobacteria_Abundance						Theoretical median	0	0	0	0	0	0	0	0	0	0	0	0	0	0	0	0	0	0	0	0	0	0	0	0	0	0	0	0	0	0	0	0	0	0	0	0	0	0	0	0	0	0	0	0	0	0	0	0	0	0	0	0	0	0	0	0	0	0
Intrasporangium	0	0	0	0	0	0	0	0	0	0	0	3	0	0	0	0	0	0	0	0	0	0	0	0	3									Actual median	6	9.5	30	10	3.5	0	0	0	0	0	8	1	0	0	0	0	0	0	0	0	0	0	0	0	0	0	0	0	0	0	0	0	0	0	0	0	0	0	0	0	0	0	0	0	0	0	0	0	0	0	0	0	0	0	0	0	0	0
Cellulomonas	0	0	0	0	0	0	0	0	0	0	0	1	0	0	0	0	0	0	0	0	0	0	1	0	2		Two-way ANOVA	Ordinary						Number of values	24	24	24	24	24	24	24	24	24	24	24	24	24	24	24	24	24	24	24	24	24	24	24	24	24	24	24	24	24	24	24	24	24	24	24	24	24	24	24	24	24	24	24	24	24	24	24	24	24	24	24	24	24	24	24	24	24	24
Brachybacterium	0	0	0	0	0	0	0	0	0	0	0	2	0	0	0	0	0	0	0	0	0	0	0	0	2		Alpha	0.05
Dermacoccus	0	0	0	0	0	0	0	0	0	0	0	2	0	0	0	0	0	0	0	0	0	0	0	0	2									Wilcoxon Signed Rank Test
Pseudonocardia	0	0	0	0	0	0	0	0	0	0	0	1	0	0	0	0	0	0	0	0	0	0	0	0	1		Source of Variation	% of total variation	P value	P value summary	Significant?			Sum of signed ranks (W)	136	253	231	153	171	15	66	15	66	45	136	91	3	3	10	6	3	28	15	3	36	3	1	6	3	15	1	6	1	1	3	1	1	1	3	1	3	1	1	1	6	1	10	1	1	1	1	1	1	1	1	1	1	1	1	6	1	1
Kytococcus	0	0	0	0	0	0	0	0	0	0	0	1	0	0	0	0	0	0	0	0	0	0	1	0	2		Row Factor	2.746	0.0136	*	Yes			Sum of positive ranks	136	253	231	153	171	15	66	15	66	45	136	91	3	3	10	6	3	28	15	3	36	3	1	6	3	15	1	6	1	1	3	1	1	1	3	1	3	1	1	1	6	1	10	1	1	1	1	1	1	1	1	1	1	1	1	6	1	1
Dietzia	0	0	0	0	0	0	0	0	0	0	0	2	0	0	0	0	0	0	0	0	0	0	0	0	2		Column Factor	8.984	<0,0001	****	Yes			Sum of negative ranks	0	0	0	0	0	0	0	0	0	0	0	0	0	0	0	0	0	0	0	0	0	0	0	0	0	0	0	0	0	0	0	0	0	0	0	0	0	0	0	0	0	0	0	0	0	0	0	0	0	0	0	0	0	0	0	0	0	0
Frankia	0	0	0	0	0	0	0	0	0	0	0	6	0	0	0	0	0	0	0	0	0	0	1	0	7									P value (two tailed)	<0,0001	<0,0001	<0,0001	<0,0001	<0,0001	0.0625	0.001	0.0625	0.001	0.0039	<0,0001	0.0002	0.5	0.5	0.125	0.25	0.5	0.0156	0.0625	0.5	0.0078	0.5	>0,9999	0.25	0.5	0.0625	>0,9999	0.25	>0,9999	>0,9999	0.5	>0,9999	>0,9999	>0,9999	0.5	>0,9999	0.5	>0,9999	>0,9999	>0,9999	0.25	>0,9999	0.125	>0,9999	>0,9999	>0,9999	>0,9999	>0,9999	>0,9999	>0,9999	>0,9999	>0,9999	>0,9999	>0,9999	>0,9999	0.25	>0,9999	>0,9999
Stackebrandtia	0	0	0	0	0	0	0	0	0	0	0	1	0	0	0	0	0	0	0	0	0	0	0	0	1		ANOVA table	SS (Type III)	DF	MS	F (DFn, DFd)	P value		Exact or estimate?	Exact	Exact	Exact	Exact	Exact	Exact	Exact	Exact	Exact	Exact	Exact	Exact	Exact	Exact	Exact	Exact	Exact	Exact	Exact	Exact	Exact	Exact	Exact	Exact	Exact	Exact	Exact	Exact	Exact	Exact	Exact	Exact	Exact	Exact	Exact	Exact	Exact	Exact	Exact	Exact	Exact	Exact	Exact	Exact	Exact	Exact	Exact	Exact	Exact	Exact	Exact	Exact	Exact	Exact	Exact	Exact	Exact	Exact
Sanguibacter	0	0	0	0	0	0	0	0	0	0	0	2	0	0	0	0	0	0	0	0	0	0	0	0	2		Row Factor	15365666	23	668072	F (23, 1311) = 1,773	P=0,0136		P value summary	****	****	****	****	****	ns	***	ns	***	**	****	***	ns	ns	ns	ns	ns	*	ns	ns	**	ns	ns	ns	ns	ns	ns	ns	ns	ns	ns	ns	ns	ns	ns	ns	ns	ns	ns	ns	ns	ns	ns	ns	ns	ns	ns	ns	ns	ns	ns	ns	ns	ns	ns	ns	ns	ns
Jonesia	0	0	0	0	0	0	0	0	0	0	0	3	0	0	0	0	0	0	0	0	0	0	0	0	3		Column Factor	50280707	57	882118	F (57, 1311) = 2,341	P<0,0001		Significant (alpha=0.05)?	Yes	Yes	Yes	Yes	Yes	No	Yes	No	Yes	Yes	Yes	Yes	No	No	No	No	No	Yes	No	No	Yes	No	No	No	No	No	No	No	No	No	No	No	No	No	No	No	No	No	No	No	No	No	No	No	No	No	No	No	No	No	No	No	No	No	No	No	No	No
Kineococcus	0	0	0	0	0	0	0	0	0	0	0	6	0	0	22	0	0	0	0	0	0	0	0	2	30		Residual	493995767	1311	376808
Saccharomonospora	0	0	0	0	0	0	0	0	0	0	0	1	0	0	0	0	0	0	0	0	0	0	0	0	1									How big is the discrepancy?
Micrococcus	0	0	0	0	0	0	0	0	0	0	0	2	0	0	15	0	0	0	0	0	3	0	1	0	21		Data summary							Discrepancy	6	9.5	30	10	3.5	0	0	0	0	0	8	1	0	0	0	0	0	0	0	0	0	0	0	0	0	0	0	0	0	0	0	0	0	0	0	0	0	0	0	0	0	0	0	0	0	0	0	0	0	0	0	0	0	0	0	0	0	0
Renibacterium	0	0	0	0	0	0	0	0	0	0	0	1	0	0	0	0	0	0	0	0	0	0	0	0	1		Number of columns (Column Factor)	58
Nocardioides	0	0	0	0	0	0	0	0	0	0	0	2	0	0	0	0	0	0	0	0	0	0	0	0	2		Number of rows (Row Factor)	24
Nocardiopsis	0	0	0	0	0	0	0	0	0	0	0	1	0	0	0	0	0	0	0	0	0	0	0	0	1		Number of values	1392							Mycobacterium	Atopobium	Actinomyces	Rothia	Bifidobacterium	Mobiluncus	Olsenella	Collinsella	Slackia	Corynebacterium	Propionibacterium	Scardovia	Nakamurella	Beutenbergia	Kocuria	Rhodococcus	Segniliparus	Streptomyces	Arthrobacter	Nocardia	Parascardovia	Conexibacter	Actinosynnema	Gordonia	Micromonospora	Cryptobacterium	Gordonibacter	Brevibacterium	Arcanobacterium	Intrasporangium	Cellulomonas	Brachybacterium	Dermacoccus	Pseudonocardia	Kytococcus	Dietzia	Frankia	Stackebrandtia	Sanguibacter	Jonesia	Kineococcus	Saccharomonospora	Micrococcus	Renibacterium	Nocardioides	Nocardiopsis	Xylanimonas	Amycolatopsis	Kitasatospora	Microbispora	Nonomuraea	Streptosporangium	Tsukamurella	Tropheryma	Eggerthella	Gardnerella	Geodermatophilus	Janibacter
Xylanimonas	0	0	0	0	0	0	0	0	0	0	0	2	0	0	0	0	0	0	0	0	0	0	0	0	2									Theoretical mean	0	0	0	0	0	0	0	0	0	0	0	0	0	0	0	0	0	0	0	0	0	0	0	0	0	0	0	0	0	0	0	0	0	0	0	0	0	0	0	0	0	0	0	0	0	0	0	0	0	0	0	0	0	0	0	0	0	0
Amycolatopsis	0	0	0	0	0	0	0	0	0	0	0	2	0	0	0	0	0	0	0	0	0	0	0	0	2									Actual mean	910.1	475.1	1050	273	26.13	4.125	7.875	1.833	5.042	5.458	53.29	13.63	0.125	0.25	0.375	1.542	0.08333	2.042	0.7917	0.125	6.583	0.08333	0.08333	1.333	0.08333	4.25	0.04167	0.7083	0.3333	0.125	0.08333	0.08333	0.08333	0.04167	0.08333	0.08333	0.2917	0.04167	0.08333	0.125	1.25	0.04167	0.875	0.04167	0.08333	0.04167	0.08333	0.08333	0.04167	0.04167	0.04167	0.04167	0.04167	0.04167	0.125	2.25	0.2917	0.04167
Kitasatospora	0	0	0	0	0	0	0	0	0	0	0	1	0	0	0	0	0	0	0	0	0	0	0	0	1									Number of values	24	24	24	24	24	24	24	24	24	24	24	24	24	24	24	24	24	24	24	24	24	24	24	24	24	24	24	24	24	24	24	24	24	24	24	24	24	24	24	24	24	24	24	24	24	24	24	24	24	24	24	24	24	24	24	24	24	24
Microbispora	0	0	0	0	0	0	0	0	0	0	0	1	0	0	0	0	0	0	0	0	0	0	0	0	1
Nonomuraea	0	0	0	0	0	0	0	0	0	0	0	1	0	0	0	0	0	0	0	0	0	0	0	0	1									One sample t test
Streptosporangium	0	0	0	0	0	0	0	0	0	0	0	1	0	0	0	0	0	0	0	0	0	0	0	0	1									t, df	t=1,638, df=23	t=1,273, df=23	t=1,594, df=23	t=1,366, df=23	t=2,954, df=23	t=1,721, df=23	t=2,375, df=23	t=1,576, df=23	t=2,255, df=23	t=1,960, df=23	t=1,627, df=23	t=1,752, df=23	t=1,366, df=23	t=1,187, df=23	t=1,476, df=23	t=1,188, df=23	t=1,446, df=23	t=1,748, df=23	t=1,727, df=23	t=1,366, df=23	t=1,672, df=23	t=1,446, df=23	t=1,000, df=23	t=1,455, df=23	t=1,446, df=23	t=1,372, df=23	t=1,000, df=23	t=1,708, df=23	t=1,000, df=23	t=1,000, df=23	t=1,446, df=23	t=1,000, df=23	t=1,000, df=23	t=1,000, df=23	t=1,446, df=23	t=1,000, df=23	t=1,159, df=23	t=1,000, df=23	t=1,000, df=23	t=1,000, df=23	t=1,331, df=23	t=1,000, df=23	t=1,384, df=23	t=1,000, df=23	t=1,000, df=23	t=1,000, df=23	t=1,000, df=23	t=1,000, df=23	t=1,000, df=23	t=1,000, df=23	t=1,000, df=23	t=1,000, df=23	t=1,000, df=23	t=1,000, df=23	t=1,000, df=23	t=1,475, df=23	t=1,000, df=23	t=1,000, df=23
Tsukamurella	0	0	0	0	0	0	0	0	0	0	0	1	0	0	0	0	0	0	0	0	0	0	0	0	1									P value (two tailed)	0.1149	0.2156	0.1245	0.1853	0.0071	0.0986	0.0262	0.1288	0.0339	0.0622	0.1174	0.0932	0.1853	0.2475	0.1535	0.2471	0.1617	0.0938	0.0975	0.1853	0.108	0.1617	0.3277	0.1591	0.1617	0.1832	0.3277	0.1011	0.3277	0.3277	0.1617	0.3277	0.3277	0.3277	0.1617	0.3277	0.2584	0.3277	0.3277	0.3277	0.1961	0.3277	0.1796	0.3277	0.3277	0.3277	0.3277	0.3277	0.3277	0.3277	0.3277	0.3277	0.3277	0.3277	0.3277	0.1538	0.3277	0.3277
Tropheryma	0	0	0	0	0	0	0	0	0	0	0	1	0	0	0	0	0	0	0	0	0	0	0	0	1									P value summary	ns	ns	ns	ns	**	ns	*	ns	*	ns	ns	ns	ns	ns	ns	ns	ns	ns	ns	ns	ns	ns	ns	ns	ns	ns	ns	ns	ns	ns	ns	ns	ns	ns	ns	ns	ns	ns	ns	ns	ns	ns	ns	ns	ns	ns	ns	ns	ns	ns	ns	ns	ns	ns	ns	ns	ns	ns
Eggerthella	0	0	0	0	0	0	0	0	0	0	0	3	0	0	0	0	0	0	0	0	0	0	0	0	3									Significant (alpha=0.05)?	No	No	No	No	Yes	No	Yes	No	Yes	No	No	No	No	No	No	No	No	No	No	No	No	No	No	No	No	No	No	No	No	No	No	No	No	No	No	No	No	No	No	No	No	No	No	No	No	No	No	No	No	No	No	No	No	No	No	No	No	No
Gardnerella	0	0	0	0	0	0	0	0	0	0	0	0	0	0	27	0	0	0	26	0	0	0	1	0	54
Geodermatophilus	0	0	0	0	0	0	0	0	0	0	0	0	0	0	0	7	0	0	0	0	0	0	0	0	7									How big is the discrepancy?
Janibacter	0	0	0	0	0	0	0	0	0	0	0	0	0	0	0	0	0	0	0	0	0	0	1	0	1									Discrepancy	910.1	475.1	1050	273	26.13	4.125	7.875	1.833	5.042	5.458	53.29	13.63	0.125	0.25	0.375	1.542	0.08333	2.042	0.7917	0.125	6.583	0.08333	0.08333	1.333	0.08333	4.25	0.04167	0.7083	0.3333	0.125	0.08333	0.08333	0.08333	0.04167	0.08333	0.08333	0.2917	0.04167	0.08333	0.125	1.25	0.04167	0.875	0.04167	0.08333	0.04167	0.08333	0.08333	0.04167	0.04167	0.04167	0.04167	0.04167	0.04167	0.125	2.25	0.2917	0.04167
Sum	24399	288	494	507	16	108	171	627	106	158	159	14387	1986	712	15834	836	126	5	496	23	4935	10	1443	601										SD of discrepancy	2721	1828	3226	979.5	43.32	11.74	16.24	5.7	10.95	13.64	160.5	38.11	0.4484	1.032	1.245	6.359	0.2823	5.722	2.245	0.4484	19.28	0.2823	0.4082	4.488	0.2823	15.17	0.2041	2.032	1.633	0.6124	0.2823	0.4082	0.4082	0.2041	0.2823	0.4082	1.233	0.2041	0.4082	0.6124	4.599	0.2041	3.097	0.2041	0.4082	0.2041	0.4082	0.4082	0.2041	0.2041	0.2041	0.2041	0.2041	0.2041	0.6124	7.473	1.429	0.2041
																																		SEM of discrepancy	555.5	373.1	658.6	199.9	8.843	2.397	3.315	1.164	2.236	2.785	32.76	7.778	0.09153	0.2107	0.254	1.298	0.05763	1.168	0.4583	0.09153	3.937	0.05763	0.08333	0.9162	0.05763	3.097	0.04167	0.4148	0.3333	0.125	0.05763	0.08333	0.08333	0.04167	0.05763	0.08333	0.2517	0.04167	0.08333	0.125	0.9388	0.04167	0.6322	0.04167	0.08333	0.04167	0.08333	0.08333	0.04167	0.04167	0.04167	0.04167	0.04167	0.04167	0.125	1.525	0.2917	0.04167
																																		95% confidence interval	-239,0 to 2059	-296,7 to 1247	-312,3 to 2413	-140,6 to 686,7	7,832 to 44,42	-0,8328 to 9,083	1,017 to 14,73	-0,5737 to 4,240	0,4169 to 9,666	-0,3019 to 11,22	-14,48 to 121,1	-2,466 to 29,72	-0,06435 to 0,3144	-0,1858 to 0,6858	-0,1505 to 0,9005	-1,143 to 4,227	-0,03588 to 0,2026	-0,3744 to 4,458	-0,1565 to 1,740	-0,06435 to 0,3144	-1,560 to 14,73	-0,03588 to 0,2026	-0,08905 to 0,2557	-0,5619 to 3,229	-0,03588 to 0,2026	-2,157 to 10,66	-0,04453 to 0,1279	-0,1497 to 1,566	-0,3562 to 1,023	-0,1336 to 0,3836	-0,03588 to 0,2026	-0,08905 to 0,2557	-0,08905 to 0,2557	-0,04453 to 0,1279	-0,03588 to 0,2026	-0,08905 to 0,2557	-0,2289 to 0,8123	-0,04453 to 0,1279	-0,08905 to 0,2557	-0,1336 to 0,3836	-0,6921 to 3,192	-0,04453 to 0,1279	-0,4328 to 2,183	-0,04453 to 0,1279	-0,08905 to 0,2557	-0,04453 to 0,1279	-0,08905 to 0,2557	-0,08905 to 0,2557	-0,04453 to 0,1279	-0,04453 to 0,1279	-0,04453 to 0,1279	-0,04453 to 0,1279	-0,04453 to 0,1279	-0,04453 to 0,1279	-0,1336 to 0,3836	-0,9056 to 5,406	-0,3117 to 0,8950	-0,04453 to 0,1279
																																		R squared (partial eta squared)	0.1045	0.06587	0.09953	0.075	0.2751	0.1141	0.197	0.09742	0.1811	0.1432	0.1032	0.1177	0.075	0.05769	0.08654	0.05779	0.08333	0.1173	0.1148	0.075	0.1084	0.08333	0.04167	0.08432	0.08333	0.07568	0.04167	0.1125	0.04167	0.04167	0.08333	0.04167	0.04167	0.04167	0.08333	0.04167	0.05518	0.04167	0.04167	0.04167	0.07156	0.04167	0.07688	0.04167	0.04167	0.04167	0.04167	0.04167	0.04167	0.04167	0.04167	0.04167	0.04167	0.04167	0.04167	0.08642	0.04167	0.04167

### Sheet: Phylum_Proteobacteria
OTU	104D0	104D1	104D7	105D0	105D2	105D7	106D7	107D0	107D1	107D2	107D7	108D0	108D1	108D2	108D7	109D0	109D1	109D2	109D7	111D1	112D0	112D2	117D0	117D7	Sum
Neisseria	67	10	4	0	0	0	0	38	0	7	0	44	5	9	12	0	11	0	33	0	0	0	2	0	242
Achromobacter	0	6	0	0	0	0	2	0	948	1	5	0	0	0	0	0	0	0	0	0	0	0	1	0	963
Pseudomonas	0	0	6	5	17	145	172	155	49	26	521	42	103	10	79	59	0	1	51	0	0	1	2	0	1444
Haemophilus	0	0	4	0	0	0	0	36	0	0	0	9	0	0	0	0	0	0	0	0	0	0	0	0	49
Psychrobacter	0	0	0	10	0	1	0	0	0	0	0	0	0	0	0	0	0	0	0	0	0	0	0	4	15
Escherichia	0	0	0	0	1	0	0	0	0	0	16	1	0	0	0	85	0	0	0	0	0	0	0	0	103
Methylotenera	0	0	0	0	1	0	0	0	0	0	0	0	0	0	0	0	0	0	0	0	0	0	0	0	1
Gluconacetobacter	0	0	0	0	0	1	0	0	0	0	0	0	0	0	0	0	0	0	0	0	0	0	0	0	1
Methylobacter	0	0	0	0	0	1	0	0	0	0	0	0	0	0	0	0	0	0	0	0	0	0	0	0	1
Stenotrophomonas	0	0	0	0	0	1	0	0	0	0	0	0	0	0	0	0	0	0	0	0	0	0	0	0	1
unclassified (derived from Gammaproteobacteria)	0	0	0	0	0	1	0	0	0	0	2	1	0	0	0	5	0	0	0	0	0	0	0	0	9
Cardiobacterium	0	0	0	0	0	0	0	21	0	32	0	0	0	0	0	0	0	0	0	0	0	0	0	0	53
Lautropia	0	0	0	0	0	0	0	16	0	0	0	0	0	0	0	0	0	0	0	0	0	0	0	0	16
Desulfomicrobium	0	0	0	0	0	0	0	14	0	0	0	0	0	0	0	0	0	0	0	0	0	0	0	0	14
Methylobacterium	0	0	0	0	0	0	0	0	2	0	0	0	0	0	0	0	0	0	0	0	0	0	0	0	2
Cupriavidus	0	0	0	0	0	0	0	0	2	0	0	0	0	0	0	0	0	0	0	0	0	0	0	0	2
Sinorhizobium	0	0	0	0	0	0	0	0	2	0	0	1	0	0	0	0	0	0	0	0	0	0	0	0	3
Ochrobactrum	0	0	0	0	0	0	0	0	2	0	0	0	0	0	0	0	0	0	0	0	0	0	0	0	2
Bordetella	0	0	0	0	0	0	0	0	41	0	1	1	0	0	0	0	0	0	0	0	0	0	0	0	43
Rhodopseudomonas	0	0	0	0	0	0	0	0	2	0	0	0	0	0	0	0	0	0	0	0	0	0	0	0	2
Burkholderia	0	0	0	0	0	0	0	0	19	1	3	0	4	0	0	0	0	0	0	0	0	0	0	0	27
Ralstonia	0	0	0	0	0	0	0	0	4	0	3	1	0	0	0	0	0	0	0	0	0	0	0	0	8
Acidovorax	0	0	0	0	0	0	0	0	3	0	0	1	0	0	0	0	0	0	0	0	0	0	0	0	4
Variovorax	0	0	0	0	0	0	0	0	3	0	2	0	0	0	0	0	0	0	0	0	0	0	0	0	5
Aurantimonas	0	0	0	0	0	0	0	0	0	1	0	0	0	0	0	0	0	0	0	0	0	0	0	0	1
Candidatus Pelagibacter	0	0	0	0	0	0	0	0	0	1	0	0	0	0	0	0	0	0	0	0	0	1	0	0	2
Kingella	0	0	0	0	0	0	0	0	0	8	0	0	0	0	0	0	0	0	0	0	0	0	0	0	8
Laribacter	0	0	0	0	0	0	0	0	0	1	0	0	0	0	0	0	0	0	0	0	0	0	0	0	1
Dickeya	0	0	0	0	0	0	0	0	0	1	1	0	0	0	0	0	0	0	0	0	0	0	0	0	2
Salmonella	0	0	0	0	0	0	0	0	0	1	8	0	0	0	0	8	0	0	0	0	0	0	1	0	18
Marinomonas	0	0	0	0	0	0	0	0	0	1	0	0	0	0	0	0	0	0	0	0	0	0	0	0	1
Vibrio	0	0	0	0	0	0	0	0	0	1	4	12	0	0	21	0	0	0	0	0	0	0	0	0	38
Rhizobium	0	0	0	0	0	0	0	0	0	0	1	1	0	0	0	0	0	0	0	0	0	0	0	0	2		Table Analyzed	Proteobacteria_Abundance							Neisseria	Achromobacter	Pseudomonas	Haemophilus	Psychrobacter	Escherichia	Methylotenera	Gluconacetobacter	Methylobacter	Stenotrophomonas	unclassified (derived from Gammaproteobacteria)	Cardiobacterium	Lautropia	Desulfomicrobium	Methylobacterium	Cupriavidus	Sinorhizobium	Ochrobactrum	Bordetella	Rhodopseudomonas	Burkholderia	Ralstonia	Acidovorax	Variovorax	Aurantimonas	Candidatus Pelagibacter	Kingella	Laribacter	Dickeya	Salmonella	Marinomonas	Vibrio	Rhizobium	Sphingomonas	Polaromonas	Verminephrobacter	Janthinobacterium	Thiobacillus	Haliangium	Pseudoalteromonas	Enterobacter	Erwinia	Klebsiella	Pantoea	Proteus	Serratia	Shigella	Legionella	Mannheimia	Azotobacter	unclassified (derived from Vibrionales)	Xanthomonas	Alicycliphilus	Marinobacter	Eikenella	Beggiatoa	Francisella	Enhydrobacter	Histophilus	Halomonas	unclassified (derived from Alphaproteobacteria)	Agrobacterium	Cronobacter	Loktanella	Oceanicola	Arsenophonus	Shewanella	Helicobacter	unclassified (derived from Rhodobacteraceae)	unclassified (derived from Rhodobacterales)	Erythrobacter	Campylobacter	Desulfobulbus	Nitrosomonas	Citrobacter	unclassified (derived from Campylobacterales)	Hahella	Roseovarius	Anaeromyxobacter
Sphingomonas	0	0	0	0	0	0	0	0	0	0	1	0	0	0	0	0	0	0	0	0	0	0	0	0	1									Theoretical mean	0	0	0	0	0	0	0	0	0	0	0	0	0	0	0	0	0	0	0	0	0	0	0	0	0	0	0	0	0	0	0	0	0	0	0	0	0	0	0	0	0	0	0	0	0	0	0	0	0	0	0	0	0	0	0	0	0	0	0	0	0	0	0	0	0	0	0	0	0	0	0	0	0	0	0	0	0	0	0
Polaromonas	0	0	0	0	0	0	0	0	0	0	2	0	0	0	0	0	0	0	0	0	0	0	0	0	2		Two-way ANOVA	Ordinary						Actual mean	10.08	40.13	60.17	2.042	0.625	4.292	0.04167	0.04167	0.04167	0.04167	0.375	2.208	0.6667	0.5833	0.08333	0.08333	0.125	0.08333	1.792	0.08333	1.125	0.3333	0.1667	0.2083	0.04167	0.08333	0.3333	0.04167	0.08333	0.75	0.04167	1.583	0.08333	0.04167	0.08333	0.04167	0.125	0.04167	0.04167	0.04167	0.5	0.04167	2.5	0.08333	4.125	0.04167	0.04167	0.04167	0.04167	0.04167	0.04167	0.08333	0.04167	0.08333	0.04167	0.04167	0.04167	0.5833	0.04167	0.04167	0.08333	0.04167	0.04167	0.04167	0.04167	0.04167	8.792	0.2917	0.04167	0.04167	0.08333	5	0.125	0.04167	0.3333	0.2917	0.04167	0.04167	0.04167
Verminephrobacter	0	0	0	0	0	0	0	0	0	0	1	0	0	0	0	0	0	0	0	0	0	0	0	0	1		Alpha	0.05						Number of values	24	24	24	24	24	24	24	24	24	24	24	24	24	24	24	24	24	24	24	24	24	24	24	24	24	24	24	24	24	24	24	24	24	24	24	24	24	24	24	24	24	24	24	24	24	24	24	24	24	24	24	24	24	24	24	24	24	24	24	24	24	24	24	24	24	24	24	24	24	24	24	24	24	24	24	24	24	24	24
Janthinobacterium	0	0	0	0	0	0	0	0	0	0	3	0	0	0	0	0	0	0	0	0	0	0	0	0	3
Thiobacillus	0	0	0	0	0	0	0	0	0	0	1	0	0	0	0	0	0	0	0	0	0	0	0	0	1		Source of Variation	% of total variation	P value	P value summary	Significant?			One sample t test
Haliangium	0	0	0	0	0	0	0	0	0	0	1	0	0	0	0	0	0	0	0	0	0	0	0	0	1		Row Factor	1.37	0.2357	ns	No			t, df	t=2,820, df=23	t=1,016, df=23	t=2,637, df=23	t=1,334, df=23	t=1,415, df=23	t=1,202, df=23	t=1,000, df=23	t=1,000, df=23	t=1,000, df=23	t=1,000, df=23	t=1,676, df=23	t=1,413, df=23	t=1,000, df=23	t=1,000, df=23	t=1,000, df=23	t=1,000, df=23	t=1,366, df=23	t=1,000, df=23	t=1,050, df=23	t=1,000, df=23	t=1,400, df=23	t=1,621, df=23	t=1,282, df=23	t=1,415, df=23	t=1,000, df=23	t=1,446, df=23	t=1,000, df=23	t=1,000, df=23	t=1,446, df=23	t=1,633, df=23	t=1,000, df=23	t=1,598, df=23	t=1,446, df=23	t=1,000, df=23	t=1,000, df=23	t=1,000, df=23	t=1,000, df=23	t=1,000, df=23	t=1,000, df=23	t=1,000, df=23	t=1,517, df=23	t=1,000, df=23	t=1,000, df=23	t=1,000, df=23	t=1,488, df=23	t=1,000, df=23	t=1,000, df=23	t=1,000, df=23	t=1,000, df=23	t=1,000, df=23	t=1,000, df=23	t=1,000, df=23	t=1,000, df=23	t=1,000, df=23	t=1,000, df=23	t=1,000, df=23	t=1,000, df=23	t=1,263, df=23	t=1,000, df=23	t=1,000, df=23	t=1,446, df=23	t=1,000, df=23	t=1,000, df=23	t=1,000, df=23	t=1,000, df=23	t=1,000, df=23	t=1,385, df=23	t=1,430, df=23	t=1,000, df=23	t=1,000, df=23	t=1,000, df=23	t=1,103, df=23	t=1,000, df=23	t=1,000, df=23	t=1,000, df=23	t=1,000, df=23	t=1,000, df=23	t=1,000, df=23	t=1,000, df=23
Pseudoalteromonas	0	0	0	0	0	0	0	0	0	0	1	0	0	0	0	0	0	0	0	0	0	0	0	0	1		Column Factor	9.354	<0,0001	****	Yes			P value (two tailed)	0.0097	0.32	0.0147	0.1953	0.1703	0.2417	0.3277	0.3277	0.3277	0.3277	0.1072	0.171	0.3277	0.3277	0.3277	0.3277	0.1853	0.3277	0.3044	0.3277	0.175	0.1186	0.2127	0.1703	0.3277	0.1617	0.3277	0.3277	0.1617	0.1162	0.3277	0.1237	0.1617	0.3277	0.3277	0.3277	0.3277	0.3277	0.3277	0.3277	0.143	0.3277	0.3277	0.3277	0.1503	0.3277	0.3277	0.3277	0.3277	0.3277	0.3277	0.3277	0.3277	0.3277	0.3277	0.3277	0.3277	0.2194	0.3277	0.3277	0.1617	0.3277	0.3277	0.3277	0.3277	0.3277	0.1794	0.1661	0.3277	0.3277	0.3277	0.2816	0.3277	0.3277	0.3277	0.3277	0.3277	0.3277	0.3277
Enterobacter	0	0	0	0	0	0	0	0	0	0	4	1	0	0	0	7	0	0	0	0	0	0	0	0	12									P value summary	**	ns	*	ns	ns	ns	ns	ns	ns	ns	ns	ns	ns	ns	ns	ns	ns	ns	ns	ns	ns	ns	ns	ns	ns	ns	ns	ns	ns	ns	ns	ns	ns	ns	ns	ns	ns	ns	ns	ns	ns	ns	ns	ns	ns	ns	ns	ns	ns	ns	ns	ns	ns	ns	ns	ns	ns	ns	ns	ns	ns	ns	ns	ns	ns	ns	ns	ns	ns	ns	ns	ns	ns	ns	ns	ns	ns	ns	ns
Erwinia	0	0	0	0	0	0	0	0	0	0	1	0	0	0	0	0	0	0	0	0	0	0	0	0	1		ANOVA table	SS (Type III)	DF	MS	F (DFn, DFd)	P value		Significant (alpha=0.05)?	Yes	No	Yes	No	No	No	No	No	No	No	No	No	No	No	No	No	No	No	No	No	No	No	No	No	No	No	No	No	No	No	No	No	No	No	No	No	No	No	No	No	No	No	No	No	No	No	No	No	No	No	No	No	No	No	No	No	No	No	No	No	No	No	No	No	No	No	No	No	No	No	No	No	No	No	No	No	No	No	No
Klebsiella	0	0	0	0	0	0	0	0	0	0	60	0	0	0	0	0	0	0	0	0	0	0	0	0	60		Row Factor	18283	23	794.9	F (23, 1794) = 1,197	P=0,2357
Pantoea	0	0	0	0	0	0	0	0	0	0	2	0	0	0	0	0	0	0	0	0	0	0	0	0	2		Column Factor	124783	78	1600	F (78, 1794) = 2,410	P<0,0001		How big is the discrepancy?
Proteus	0	0	0	0	0	0	0	0	0	0	32	3	0	0	0	0	0	0	60	0	0	0	0	4	99		Residual	1190998	1794	663.9				Discrepancy	10.08	40.13	60.17	2.042	0.625	4.292	0.04167	0.04167	0.04167	0.04167	0.375	2.208	0.6667	0.5833	0.08333	0.08333	0.125	0.08333	1.792	0.08333	1.125	0.3333	0.1667	0.2083	0.04167	0.08333	0.3333	0.04167	0.08333	0.75	0.04167	1.583	0.08333	0.04167	0.08333	0.04167	0.125	0.04167	0.04167	0.04167	0.5	0.04167	2.5	0.08333	4.125	0.04167	0.04167	0.04167	0.04167	0.04167	0.04167	0.08333	0.04167	0.08333	0.04167	0.04167	0.04167	0.5833	0.04167	0.04167	0.08333	0.04167	0.04167	0.04167	0.04167	0.04167	8.792	0.2917	0.04167	0.04167	0.08333	5	0.125	0.04167	0.3333	0.2917	0.04167	0.04167	0.04167
Serratia	0	0	0	0	0	0	0	0	0	0	1	0	0	0	0	0	0	0	0	0	0	0	0	0	1									SD of discrepancy	17.52	193.4	111.8	7.498	2.163	17.5	0.2041	0.2041	0.2041	0.2041	1.096	7.656	3.266	2.858	0.4082	0.4082	0.4484	0.4082	8.356	0.4082	3.938	1.007	0.637	0.7211	0.2041	0.2823	1.633	0.2041	0.2823	2.251	0.2041	4.854	0.2823	0.2041	0.4082	0.2041	0.6124	0.2041	0.2041	0.2041	1.615	0.2041	12.25	0.4082	13.58	0.2041	0.2041	0.2041	0.2041	0.2041	0.2041	0.4082	0.2041	0.4082	0.2041	0.2041	0.2041	2.263	0.2041	0.2041	0.2823	0.2041	0.2041	0.2041	0.2041	0.2041	31.1	0.9991	0.2041	0.2041	0.4082	22.21	0.6124	0.2041	1.633	1.429	0.2041	0.2041	0.2041
Shigella	0	0	0	0	0	0	0	0	0	0	1	0	0	0	0	0	0	0	0	0	0	0	0	0	1		Data summary							SEM of discrepancy	3.576	39.47	22.82	1.53	0.4416	3.571	0.04167	0.04167	0.04167	0.04167	0.2237	1.563	0.6667	0.5833	0.08333	0.08333	0.09153	0.08333	1.706	0.08333	0.8038	0.2056	0.13	0.1472	0.04167	0.05763	0.3333	0.04167	0.05763	0.4594	0.04167	0.9907	0.05763	0.04167	0.08333	0.04167	0.125	0.04167	0.04167	0.04167	0.3297	0.04167	2.5	0.08333	2.772	0.04167	0.04167	0.04167	0.04167	0.04167	0.04167	0.08333	0.04167	0.08333	0.04167	0.04167	0.04167	0.462	0.04167	0.04167	0.05763	0.04167	0.04167	0.04167	0.04167	0.04167	6.348	0.2039	0.04167	0.04167	0.08333	4.534	0.125	0.04167	0.3333	0.2917	0.04167	0.04167	0.04167
Legionella	0	0	0	0	0	0	0	0	0	0	1	0	0	0	0	0	0	0	0	0	0	0	0	0	1		Number of columns (Column Factor)	79						95% confidence interval	2,686 to 17,48	-41,53 to 121,8	12,96 to 107,4	-1,124 to 5,208	-0,2884 to 1,538	-3,096 to 11,68	-0,04453 to 0,1279	-0,04453 to 0,1279	-0,04453 to 0,1279	-0,04453 to 0,1279	-0,08778 to 0,8378	-1,024 to 5,441	-0,7124 to 2,046	-0,6234 to 1,790	-0,08905 to 0,2557	-0,08905 to 0,2557	-0,06435 to 0,3144	-0,08905 to 0,2557	-1,737 to 5,320	-0,08905 to 0,2557	-0,5377 to 2,788	-0,09198 to 0,7586	-0,1023 to 0,4357	-0,09614 to 0,5128	-0,04453 to 0,1279	-0,03588 to 0,2026	-0,3562 to 1,023	-0,04453 to 0,1279	-0,03588 to 0,2026	-0,2003 to 1,700	-0,04453 to 0,1279	-0,4662 to 3,633	-0,03588 to 0,2026	-0,04453 to 0,1279	-0,08905 to 0,2557	-0,04453 to 0,1279	-0,1336 to 0,3836	-0,04453 to 0,1279	-0,04453 to 0,1279	-0,04453 to 0,1279	-0,1820 to 1,182	-0,04453 to 0,1279	-2,672 to 7,672	-0,08905 to 0,2557	-1,609 to 9,859	-0,04453 to 0,1279	-0,04453 to 0,1279	-0,04453 to 0,1279	-0,04453 to 0,1279	-0,04453 to 0,1279	-0,04453 to 0,1279	-0,08905 to 0,2557	-0,04453 to 0,1279	-0,08905 to 0,2557	-0,04453 to 0,1279	-0,04453 to 0,1279	-0,04453 to 0,1279	-0,3724 to 1,539	-0,04453 to 0,1279	-0,04453 to 0,1279	-0,03588 to 0,2026	-0,04453 to 0,1279	-0,04453 to 0,1279	-0,04453 to 0,1279	-0,04453 to 0,1279	-0,04453 to 0,1279	-4,340 to 21,92	-0,1302 to 0,7135	-0,04453 to 0,1279	-0,04453 to 0,1279	-0,08905 to 0,2557	-4,380 to 14,38	-0,1336 to 0,3836	-0,04453 to 0,1279	-0,3562 to 1,023	-0,3117 to 0,8950	-0,04453 to 0,1279	-0,04453 to 0,1279	-0,04453 to 0,1279
Mannheimia	0	0	0	0	0	0	0	0	0	0	1	0	0	0	0	0	0	0	0	0	0	0	0	0	1		Number of rows (Row Factor)	24						R squared (partial eta squared)	0.2569	0.04299	0.2321	0.07182	0.08013	0.05907	0.04167	0.04167	0.04167	0.04167	0.1089	0.07989	0.04167	0.04167	0.04167	0.04167	0.075	0.04167	0.04578	0.04167	0.07849	0.1026	0.06667	0.08013	0.04167	0.08333	0.04167	0.04167	0.08333	0.1038	0.04167	0.09994	0.08333	0.04167	0.04167	0.04167	0.04167	0.04167	0.04167	0.04167	0.09091	0.04167	0.04167	0.04167	0.08784	0.04167	0.04167	0.04167	0.04167	0.04167	0.04167	0.04167	0.04167	0.04167	0.04167	0.04167	0.04167	0.06481	0.04167	0.04167	0.08333	0.04167	0.04167	0.04167	0.04167	0.04167	0.07698	0.08167	0.04167	0.04167	0.04167	0.05021	0.04167	0.04167	0.04167	0.04167	0.04167	0.04167	0.04167
Azotobacter	0	0	0	0	0	0	0	0	0	0	1	0	0	0	0	0	0	0	0	0	0	0	0	0	1		Number of values	1896
unclassified (derived from Vibrionales)	0	0	0	0	0	0	0	0	0	0	1	0	0	0	0	0	0	0	0	0	0	0	0	0	1
Xanthomonas	0	0	0	0	0	0	0	0	0	0	2	0	0	0	0	0	0	0	0	0	0	0	0	0	2										Neisseria	Achromobacter	Pseudomonas	Haemophilus	Psychrobacter	Escherichia	Methylotenera	Gluconacetobacter	Methylobacter	Stenotrophomonas	unclassified (derived from Gammaproteobacteria)	Cardiobacterium	Lautropia	Desulfomicrobium	Methylobacterium	Cupriavidus	Sinorhizobium	Ochrobactrum	Bordetella	Rhodopseudomonas	Burkholderia	Ralstonia	Acidovorax	Variovorax	Aurantimonas	Candidatus Pelagibacter	Kingella	Laribacter	Dickeya	Salmonella	Marinomonas	Vibrio	Rhizobium	Sphingomonas	Polaromonas	Verminephrobacter	Janthinobacterium	Thiobacillus	Haliangium	Pseudoalteromonas	Enterobacter	Erwinia	Klebsiella	Pantoea	Proteus	Serratia	Shigella	Legionella	Mannheimia	Azotobacter	unclassified (derived from Vibrionales)	Xanthomonas	Alicycliphilus	Marinobacter	Eikenella	Beggiatoa	Francisella	Enhydrobacter	Histophilus	Halomonas	unclassified (derived from Alphaproteobacteria)	Agrobacterium	Cronobacter	Loktanella	Oceanicola	Arsenophonus	Shewanella	Helicobacter	unclassified (derived from Rhodobacteraceae)	unclassified (derived from Rhodobacterales)	Erythrobacter	Campylobacter	Desulfobulbus	Nitrosomonas	Citrobacter	unclassified (derived from Campylobacterales)	Hahella	Roseovarius	Anaeromyxobacter
Alicycliphilus	0	0	0	0	0	0	0	0	0	0	0	1	0	0	0	0	0	0	0	0	0	0	0	0	1									Theoretical median	0	0	0	0	0	0	0	0	0	0	0	0	0	0	0	0	0	0	0	0	0	0	0	0	0	0	0	0	0	0	0	0	0	0	0	0	0	0	0	0	0	0	0	0	0	0	0	0	0	0	0	0	0	0	0	0	0	0	0	0	0	0	0	0	0	0	0	0	0	0	0	0	0	0	0	0	0	0	0
Marinobacter	0	0	0	0	0	0	0	0	0	0	0	2	0	0	0	0	0	0	0	0	0	0	0	0	2									Actual median	1	0	13.5	0	0	0	0	0	0	0	0	0	0	0	0	0	0	0	0	0	0	0	0	0	0	0	0	0	0	0	0	0	0	0	0	0	0	0	0	0	0	0	0	0	0	0	0	0	0	0	0	0	0	0	0	0	0	0	0	0	0	0	0	0	0	0	0	0	0	0	0	0	0	0	0	0	0	0	0
Eikenella	0	0	0	0	0	0	0	0	0	0	0	1	0	0	0	0	0	0	0	0	0	0	0	0	1									Number of values	24	24	24	24	24	24	24	24	24	24	24	24	24	24	24	24	24	24	24	24	24	24	24	24	24	24	24	24	24	24	24	24	24	24	24	24	24	24	24	24	24	24	24	24	24	24	24	24	24	24	24	24	24	24	24	24	24	24	24	24	24	24	24	24	24	24	24	24	24	24	24	24	24	24	24	24	24	24	24
Beggiatoa	0	0	0	0	0	0	0	0	0	0	0	1	0	0	0	0	0	0	0	0	0	0	0	0	1
Francisella	0	0	0	0	0	0	0	0	0	0	0	1	0	0	0	0	0	0	0	0	0	0	0	0	1									Wilcoxon Signed Rank Test
Enhydrobacter	0	0	0	0	0	0	0	0	0	0	0	1	0	0	0	0	0	0	0	0	11	0	2	0	14									Sum of signed ranks (W)	78	21	171	6	6	10	1	1	1	1	10	3	1	1	1	1	3	1	6	1	10	6	3	3	1	3	1	1	3	10	1	10	3	1	1	1	1	1	1	1	6	1	1	1	10	1	1	1	1	1	1	1	1	1	1	1	1	6	1	1	3	1	1	1	1	1	6	3	1	1	1	10	1	1	1	1	1	1	1
Histophilus	0	0	0	0	0	0	0	0	0	0	0	1	0	0	0	0	0	0	0	0	0	0	0	0	1									Sum of positive ranks	78	21	171	6	6	10	1	1	1	1	10	3	1	1	1	1	3	1	6	1	10	6	3	3	1	3	1	1	3	10	1	10	3	1	1	1	1	1	1	1	6	1	1	1	10	1	1	1	1	1	1	1	1	1	1	1	1	6	1	1	3	1	1	1	1	1	6	3	1	1	1	10	1	1	1	1	1	1	1
Halomonas	0	0	0	0	0	0	0	0	0	0	0	1	0	0	0	0	0	0	0	0	0	0	0	0	1									Sum of negative ranks	0	0	0	0	0	0	0	0	0	0	0	0	0	0	0	0	0	0	0	0	0	0	0	0	0	0	0	0	0	0	0	0	0	0	0	0	0	0	0	0	0	0	0	0	0	0	0	0	0	0	0	0	0	0	0	0	0	0	0	0	0	0	0	0	0	0	0	0	0	0	0	0	0	0	0	0	0	0	0
unclassified (derived from Alphaproteobacteria)	0	0	0	0	0	0	0	0	0	0	0	1	0	0	0	0	0	1	0	0	0	0	0	0	2									P value (two tailed)	0.0005	0.0313	<0,0001	0.25	0.25	0.125	>0,9999	>0,9999	>0,9999	>0,9999	0.125	0.5	>0,9999	>0,9999	>0,9999	>0,9999	0.5	>0,9999	0.25	>0,9999	0.125	0.25	0.5	0.5	>0,9999	0.5	>0,9999	>0,9999	0.5	0.125	>0,9999	0.125	0.5	>0,9999	>0,9999	>0,9999	>0,9999	>0,9999	>0,9999	>0,9999	0.25	>0,9999	>0,9999	>0,9999	0.125	>0,9999	>0,9999	>0,9999	>0,9999	>0,9999	>0,9999	>0,9999	>0,9999	>0,9999	>0,9999	>0,9999	>0,9999	0.25	>0,9999	>0,9999	0.5	>0,9999	>0,9999	>0,9999	>0,9999	>0,9999	0.25	0.5	>0,9999	>0,9999	>0,9999	0.125	>0,9999	>0,9999	>0,9999	>0,9999	>0,9999	>0,9999	>0,9999
Agrobacterium	0	0	0	0	0	0	0	0	0	0	0	1	0	0	0	0	0	0	0	0	0	0	0	0	1									Exact or estimate?	Exact	Exact	Exact	Exact	Exact	Exact	Exact	Exact	Exact	Exact	Exact	Exact	Exact	Exact	Exact	Exact	Exact	Exact	Exact	Exact	Exact	Exact	Exact	Exact	Exact	Exact	Exact	Exact	Exact	Exact	Exact	Exact	Exact	Exact	Exact	Exact	Exact	Exact	Exact	Exact	Exact	Exact	Exact	Exact	Exact	Exact	Exact	Exact	Exact	Exact	Exact	Exact	Exact	Exact	Exact	Exact	Exact	Exact	Exact	Exact	Exact	Exact	Exact	Exact	Exact	Exact	Exact	Exact	Exact	Exact	Exact	Exact	Exact	Exact	Exact	Exact	Exact	Exact	Exact
Cronobacter	0	0	0	0	0	0	0	0	0	0	0	1	0	0	0	0	0	0	0	0	0	0	0	0	1									P value summary	***	*	****	ns	ns	ns	ns	ns	ns	ns	ns	ns	ns	ns	ns	ns	ns	ns	ns	ns	ns	ns	ns	ns	ns	ns	ns	ns	ns	ns	ns	ns	ns	ns	ns	ns	ns	ns	ns	ns	ns	ns	ns	ns	ns	ns	ns	ns	ns	ns	ns	ns	ns	ns	ns	ns	ns	ns	ns	ns	ns	ns	ns	ns	ns	ns	ns	ns	ns	ns	ns	ns	ns	ns	ns	ns	ns	ns	ns
Loktanella	0	0	0	0	0	0	0	0	0	0	0	1	0	0	0	0	0	0	0	0	0	0	0	0	1									Significant (alpha=0.05)?	Yes	Yes	Yes	No	No	No	No	No	No	No	No	No	No	No	No	No	No	No	No	No	No	No	No	No	No	No	No	No	No	No	No	No	No	No	No	No	No	No	No	No	No	No	No	No	No	No	No	No	No	No	No	No	No	No	No	No	No	No	No	No	No	No	No	No	No	No	No	No	No	No	No	No	No	No	No	No	No	No	No
Oceanicola	0	0	0	0	0	0	0	0	0	0	0	1	0	0	0	0	0	0	0	0	0	0	0	0	1
Arsenophonus	0	0	0	0	0	0	0	0	0	0	0	1	0	0	0	0	0	0	0	0	0	0	0	0	1									How big is the discrepancy?
Shewanella	0	0	0	0	0	0	0	0	0	0	0	1	73	0	0	137	0	0	0	0	0	0	0	0	211									Discrepancy	1	0	13.5	0	0	0	0	0	0	0	0	0	0	0	0	0	0	0	0	0	0	0	0	0	0	0	0	0	0	0	0	0	0	0	0	0	0	0	0	0	0	0	0	0	0	0	0	0	0	0	0	0	0	0	0	0	0	0	0	0	0	0	0	0	0	0	0	0	0	0	0	0	0	0	0	0	0	0	0
Helicobacter	0	0	0	0	0	0	0	0	0	0	0	3	0	0	0	0	0	0	0	0	4	0	0	0	7
unclassified (derived from Rhodobacteraceae)	0	0	0	0	0	0	0	0	0	0	0	1	0	0	0	0	0	0	0	0	0	0	0	0	1
unclassified (derived from Rhodobacterales)	0	0	0	0	0	0	0	0	0	0	0	1	0	0	0	0	0	0	0	0	0	0	0	0	1
Erythrobacter	0	0	0	0	0	0	0	0	0	0	0	2	0	0	0	0	0	0	0	0	0	0	0	0	2
Campylobacter	0	0	0	0	0	0	0	0	0	0	0	1	0	0	0	8	0	0	109	0	0	2	0	0	120
Desulfobulbus	0	0	0	0	0	0	0	0	0	0	0	3	0	0	0	0	0	0	0	0	0	0	0	0	3
Nitrosomonas	0	0	0	0	0	0	0	0	0	0	0	1	0	0	0	0	0	0	0	0	0	0	0	0	1
Citrobacter	0	0	0	0	0	0	0	0	0	0	0	0	0	0	0	8	0	0	0	0	0	0	0	0	8
unclassified (derived from Campylobacterales)	0	0	0	0	0	0	0	0	0	0	0	0	0	0	0	0	0	0	0	0	7	0	0	0	7
Hahella	0	0	0	0	0	0	0	0	0	0	0	0	0	0	0	0	0	0	0	0	0	1	0	0	1
Roseovarius	0	0	0	0	0	0	0	0	0	0	0	0	0	0	0	0	0	0	0	0	0	0	1	0	1
Anaeromyxobacter	0	0	0	0	0	0	0	0	0	0	0	0	0	0	0	0	0	0	0	0	0	0	1	0	1
Sum	67	16	14	15	19	150	174	280	1077	82	684	146	185	19	112	317	11	2	253	0	22	5	10	8

### Sheet: Phylum_Bacteroidetes_etc
OTU	104D0	104D1	104D7	105D0	105D2	105D7	106D7	107D0	107D1	107D2	107D7	108D0	108D1	108D2	108D7	109D0	109D1	109D2	109D7	111D1	112D0	112D2	117D0	117D7	Sum
Prevotella	45	0	3	6	0	0	0	47	1	2	0	0	4	0	0	0	0	0	0	0	0	0	0	0	108
Fusobacterium	32	0	4	5	0	2	0	206	0	41	1	3	15	18	59	0	0	0	0	29	0	6	0	10	431
Bacteroides	24	0	0	0	0	0	0	0	0	5	1	1	0	0	0	0	0	0	0	0	0	0	0	0	31
Candidatus Phytoplasma	0	12	4	0	2	0	8	0	0	18	0	3	146	189	0	0	0	0	0	2	0	1	0	0	385
Cyanothece	0	7	2	0	1	1	3	0	0	8	0	0	147	88	0	0	0	0	0	5	0	7	0	0	269
Nostoc	0	5	0	0	0	1	4	0	0	0	0	0	0	0	0	0	0	0	0	0	0	0	0	2	12
Pyramidobacter	0	0	0	4	0	0	0	24	0	7	0	0	0	0	0	0	0	0	0	0	0	0	0	0	35
Anabaena	0	0	0	0	0	1	7	0	0	0	0	0	0	0	0	0	0	0	0	0	0	1	0	0	9
Aminobacterium	0	0	0	0	0	1	0	0	0	0	0	1	0	0	0	0	0	0	0	0	0	0	0	0	2
Chitinophaga	0	0	0	0	0	4	2	0	0	0	0	1	0	0	0	0	0	0	0	0	0	0	0	0	7
Synechococcus	0	0	0	0	0	0	2	0	0	0	0	1	0	0	0	0	0	0	0	0	0	0	0	0	3
Nodularia	0	0	0	0	0	0	2	0	0	0	0	0	0	0	0	0	0	0	0	0	0	0	0	0	2
Microcoleus	0	0	0	0	0	0	2	0	0	0	0	0	0	0	0	0	0	0	0	0	0	0	0	0	2
Oscillatoria	0	0	0	0	0	0	2	0	0	0	3	0	0	0	0	0	0	0	0	0	0	1	0	0	6
Porphyromonas	0	0	0	0	0	0	1	0	0	0	0	3	0	0	0	0	0	0	0	0	0	0	0	0	4
Algoriphagus	0	0	0	0	0	0	1	0	0	0	0	0	0	0	0	0	0	0	0	0	0	0	0	0	1
Spirosoma	0	0	0	0	0	0	1	0	0	0	0	1	0	0	0	0	0	0	0	0	0	0	0	0	2
Mucilaginibacter	0	0	0	0	0	0	1	0	0	0	0	1	0	0	0	0	0	0	0	0	0	0	0	0	2
Roseiflexus	0	0	0	0	0	0	1	0	0	0	0	0	0	0	0	0	0	0	0	0	0	0	0	0	1
Cylindrospermopsis	0	0	0	0	0	0	1	0	0	0	0	0	0	0	0	0	0	0	0	0	0	0	0	0	1
Trichodesmium	0	0	0	0	0	0	1	0	0	0	0	0	0	0	0	0	0	0	0	0	0	0	0	0	1
Acaryochloris	0	0	0	0	0	0	1	0	0	0	0	1	0	0	0	0	0	0	0	0	0	0	0	0	2
unclassified (derived from Synergistetes)	0	0	0	0	0	0	0	192	0	196	0	11	36	59	23	0	0	0	0	4	0	3	1	7	532
Treponema	0	0	0	0	0	0	0	28	0	8	4	4	0	50	0	0	0	0	0	0	0	10	0	0	104
Hydrogenobacter	0	0	0	0	0	0	0	0	0	1	0	0	0	0	0	0	0	0	207	0	0	0	0	2	210
Tannerella	0	0	0	0	0	0	0	0	0	1	0	0	0	0	0	0	0	0	0	0	0	0	0	0	1
Dehalogenimonas	0	0	0	0	0	0	0	0	0	1	0	0	0	0	0	0	0	0	0	0	0	0	0	0	1
Jonquetella	0	0	0	0	0	0	0	0	0	1	0	1	0	0	0	0	0	0	0	0	0	0	0	0	2
Sebaldella	0	0	0	0	0	0	0	0	0	0	60	1	0	0	0	0	0	0	0	0	0	0	0	0	61
Parabacteroides	0	0	0	0	0	0	0	0	0	0	0	1	0	0	0	0	0	0	0	0	0	0	0	0	1		Table Analyzed	Bacteroidetes_Abundance								Prevotella	Fusobacterium	Bacteroides	Candidatus Phytoplasma	Cyanothece	Nostoc	Pyramidobacter	Anabaena	Aminobacterium	Chitinophaga	Synechococcus	Nodularia	Microcoleus	Oscillatoria	Porphyromonas	Algoriphagus	Spirosoma	Mucilaginibacter	Roseiflexus	Cylindrospermopsis	Trichodesmium	Acaryochloris	unclassified (derived from Synergistetes)	Treponema	Hydrogenobacter	Tannerella	Dehalogenimonas	Jonquetella	Sebaldella	Parabacteroides	Blattabacterium	unclassified (derived from Bacteroidetes)	Prosthecochloris	Ktedonobacter	Gloeobacter	Deinococcus	Fibrobacter	Methylacidiphilum	Coraliomargarita	Mycoplasma	Spirochaeta	Leptospirillum	Thermodesulfovibrio	Planctomyces	Rhodothermus	unclassified (derived from Cyanobacteria)	Dyadobacter	Acholeplasma
Blattabacterium	0	0	0	0	0	0	0	0	0	0	0	1	0	0	0	0	0	0	0	0	0	0	0	0	1										Theoretical mean	0	0	0	0	0	0	0	0	0	0	0	0	0	0	0	0	0	0	0	0	0	0	0	0	0	0	0	0	0	0	0	0	0	0	0	0	0	0	0	0	0	0	0	0	0	0	0	0
unclassified (derived from Bacteroidetes)	0	0	0	0	0	0	0	0	0	0	0	2	0	0	0	0	0	0	0	0	0	0	0	0	2		Two-way ANOVA	Ordinary							Actual mean	4.5	17.96	1.292	16.04	11.21	0.5	1.458	0.375	0.08333	0.2917	0.125	0.08333	0.08333	0.25	0.1667	0.04167	0.08333	0.08333	0.04167	0.04167	0.04167	0.08333	22.17	4.333	8.75	0.04167	0.04167	0.08333	2.542	0.04167	0.04167	0.08333	0.04167	0.125	0.04167	0.04167	0.5833	0.04167	0.04167	0.2083	0.04167	0.04167	0.04167	0.04167	1.25	0.04167	0.04167	0.04167
Prosthecochloris	0	0	0	0	0	0	0	0	0	0	0	1	0	0	0	0	0	0	0	0	0	0	0	0	1		Alpha	0.05							Number of values	24	24	24	24	24	24	24	24	24	24	24	24	24	24	24	24	24	24	24	24	24	24	24	24	24	24	24	24	24	24	24	24	24	24	24	24	24	24	24	24	24	24	24	24	24	24	24	24
Ktedonobacter	0	0	0	0	0	0	0	0	0	0	0	3	0	0	0	0	0	0	0	0	0	0	0	0	3
Gloeobacter	0	0	0	0	0	0	0	0	0	0	0	1	0	0	0	0	0	0	0	0	0	0	0	0	1		Source of Variation	% of total variation	P value	P value summary	Significant?				One sample t test
Deinococcus	0	0	0	0	0	0	0	0	0	0	0	1	0	0	0	0	0	0	0	0	0	0	0	0	1		Row Factor	3.724	0.0029	**	Yes				t, df	t=1,712, df=23	t=2,048, df=23	t=1,279, df=23	t=1,662, df=23	t=1,616, df=23	t=1,857, df=23	t=1,411, df=23	t=1,277, df=23	t=1,446, df=23	t=1,574, df=23	t=1,366, df=23	t=1,000, df=23	t=1,000, df=23	t=1,661, df=23	t=1,282, df=23	t=1,000, df=23	t=1,446, df=23	t=1,446, df=23	t=1,000, df=23	t=1,000, df=23	t=1,000, df=23	t=1,446, df=23	t=1,983, df=23	t=1,850, df=23	t=1,015, df=23	t=1,000, df=23	t=1,000, df=23	t=1,446, df=23	t=1,017, df=23	t=1,000, df=23	t=1,000, df=23	t=1,000, df=23	t=1,000, df=23	t=1,000, df=23	t=1,000, df=23	t=1,000, df=23	t=1,242, df=23	t=1,000, df=23	t=1,000, df=23	t=1,000, df=23	t=1,000, df=23	t=1,000, df=23	t=1,000, df=23	t=1,000, df=23	t=1,000, df=23	t=1,000, df=23	t=1,000, df=23	t=1,000, df=23
Fibrobacter	0	0	0	0	0	0	0	0	0	0	0	11	0	0	0	0	0	0	0	0	0	0	3	0	14		Column Factor	10.08	<0,0001	****	Yes				P value (two tailed)	0.1004	0.0522	0.2136	0.1101	0.1196	0.0761	0.1717	0.2145	0.1617	0.1292	0.1853	0.3277	0.3277	0.1102	0.2127	0.3277	0.1617	0.1617	0.3277	0.3277	0.3277	0.1617	0.0595	0.0772	0.3206	0.3277	0.3277	0.1617	0.3196	0.3277	0.3277	0.3277	0.3277	0.3277	0.3277	0.3277	0.2269	0.3277	0.3277	0.3277	0.3277	0.3277	0.3277	0.3277	0.3277	0.3277	0.3277	0.3277
Methylacidiphilum	0	0	0	0	0	0	0	0	0	0	0	1	0	0	0	0	0	0	0	0	0	0	0	0	1										P value summary	ns	ns	ns	ns	ns	ns	ns	ns	ns	ns	ns	ns	ns	ns	ns	ns	ns	ns	ns	ns	ns	ns	ns	ns	ns	ns	ns	ns	ns	ns	ns	ns	ns	ns	ns	ns	ns	ns	ns	ns	ns	ns	ns	ns	ns	ns	ns	ns
Coraliomargarita	0	0	0	0	0	0	0	0	0	0	0	1	0	0	0	0	0	0	0	0	0	0	0	0	1		ANOVA table	SS (Type III)	DF	MS	F (DFn, DFd)	P value			Significant (alpha=0.05)?	No	No	No	No	No	No	No	No	No	No	No	No	No	No	No	No	No	No	No	No	No	No	No	No	No	No	No	No	No	No	No	No	No	No	No	No	No	No	No	No	No	No	No	No	No	No	No	No
Mycoplasma	0	0	0	0	0	0	0	0	0	0	0	5	0	0	0	0	0	0	0	0	0	0	0	0	5		Row Factor	10066	23	437.6	F (23, 1081) = 2,030	P=0,0029
Spirochaeta	0	0	0	0	0	0	0	0	0	0	0	1	0	0	0	0	0	0	0	0	0	0	0	0	1		Column Factor	27235	47	579.5	F (47, 1081) = 2,688	P<0,0001			How big is the discrepancy?
Leptospirillum	0	0	0	0	0	0	0	0	0	0	0	1	0	0	0	0	0	0	0	0	0	0	0	0	1		Residual	233002	1081	215.5					Discrepancy	4.5	17.96	1.292	16.04	11.21	0.5	1.458	0.375	0.08333	0.2917	0.125	0.08333	0.08333	0.25	0.1667	0.04167	0.08333	0.08333	0.04167	0.04167	0.04167	0.08333	22.17	4.333	8.75	0.04167	0.04167	0.08333	2.542	0.04167	0.04167	0.08333	0.04167	0.125	0.04167	0.04167	0.5833	0.04167	0.04167	0.2083	0.04167	0.04167	0.04167	0.04167	1.25	0.04167	0.04167	0.04167
Thermodesulfovibrio	0	0	0	0	0	0	0	0	0	0	0	1	0	0	0	0	0	0	0	0	0	0	0	0	1										SD of discrepancy	12.88	42.97	4.947	47.29	33.97	1.319	5.065	1.439	0.2823	0.9079	0.4484	0.4082	0.4082	0.7372	0.637	0.2041	0.2823	0.2823	0.2041	0.2041	0.2041	0.2823	54.77	11.48	42.23	0.2041	0.2041	0.2823	12.24	0.2041	0.2041	0.4082	0.2041	0.6124	0.2041	0.2041	2.302	0.2041	0.2041	1.021	0.2041	0.2041	0.2041	0.2041	6.124	0.2041	0.2041	0.2041
Planctomyces	0	0	0	0	0	0	0	0	0	0	0	1	0	0	0	0	0	0	0	0	0	0	0	0	1		Data summary								SEM of discrepancy	2.629	8.771	1.01	9.652	6.934	0.2692	1.034	0.2937	0.05763	0.1853	0.09153	0.08333	0.08333	0.1505	0.13	0.04167	0.05763	0.05763	0.04167	0.04167	0.04167	0.05763	11.18	2.343	8.62	0.04167	0.04167	0.05763	2.499	0.04167	0.04167	0.08333	0.04167	0.125	0.04167	0.04167	0.4698	0.04167	0.04167	0.2083	0.04167	0.04167	0.04167	0.04167	1.25	0.04167	0.04167	0.04167
Rhodothermus	0	0	0	0	0	0	0	0	0	0	0	0	0	0	0	0	0	0	30	0	0	0	0	0	30		Number of columns (Column Factor)	48							95% confidence interval	-0,9376 to 9,938	-0,1853 to 36,10	-0,7974 to 3,381	-3,925 to 36,01	-3,136 to 25,55	-0,05686 to 1,057	-0,6803 to 3,597	-0,2326 to 0,9826	-0,03588 to 0,2026	-0,09170 to 0,6750	-0,06435 to 0,3144	-0,08905 to 0,2557	-0,08905 to 0,2557	-0,06130 to 0,5613	-0,1023 to 0,4357	-0,04453 to 0,1279	-0,03588 to 0,2026	-0,03588 to 0,2026	-0,04453 to 0,1279	-0,04453 to 0,1279	-0,04453 to 0,1279	-0,03588 to 0,2026	-0,9598 to 45,29	-0,5128 to 9,179	-9,082 to 26,58	-0,04453 to 0,1279	-0,04453 to 0,1279	-0,03588 to 0,2026	-2,627 to 7,710	-0,04453 to 0,1279	-0,04453 to 0,1279	-0,08905 to 0,2557	-0,04453 to 0,1279	-0,1336 to 0,3836	-0,04453 to 0,1279	-0,04453 to 0,1279	-0,3885 to 1,555	-0,04453 to 0,1279	-0,04453 to 0,1279	-0,2226 to 0,6393	-0,04453 to 0,1279	-0,04453 to 0,1279	-0,04453 to 0,1279	-0,04453 to 0,1279	-1,336 to 3,836	-0,04453 to 0,1279	-0,04453 to 0,1279	-0,04453 to 0,1279
unclassified (derived from Cyanobacteria)	0	0	0	0	0	0	0	0	0	0	0	0	0	0	0	0	0	0	0	1	0	0	0	0	1		Number of rows (Row Factor)	24							R squared (partial eta squared)	0.113	0.1542	0.0664	0.1072	0.102	0.1304	0.07963	0.06618	0.08333	0.09722	0.075	0.04167	0.04167	0.1071	0.06667	0.04167	0.08333	0.08333	0.04167	0.04167	0.04167	0.08333	0.146	0.1295	0.04288	0.04167	0.04167	0.08333	0.04306	0.04167	0.04167	0.04167	0.04167	0.04167	0.04167	0.04167	0.06282	0.04167	0.04167	0.04167	0.04167	0.04167	0.04167	0.04167	0.04167	0.04167	0.04167	0.04167
Dyadobacter	0	0	0	0	0	0	0	0	0	0	0	0	0	0	0	0	0	0	0	0	0	0	1	0	1		Number of values	1152
Acholeplasma	0	0	0	0	0	0	0	0	0	0	0	0	0	0	0	0	0	0	0	0	0	0	1	0	1
Sum	101	24	13	15	3	10	40	497	1	289	69	65	348	404	82	0	0	0	237	41	0	29	6	21												Prevotella	Fusobacterium	Bacteroides	Candidatus Phytoplasma	Cyanothece	Nostoc	Pyramidobacter	Anabaena	Aminobacterium	Chitinophaga	Synechococcus	Nodularia	Microcoleus	Oscillatoria	Porphyromonas	Algoriphagus	Spirosoma	Mucilaginibacter	Roseiflexus	Cylindrospermopsis	Trichodesmium	Acaryochloris	unclassified (derived from Synergistetes)	Treponema	Hydrogenobacter	Tannerella	Dehalogenimonas	Jonquetella	Sebaldella	Parabacteroides	Blattabacterium	unclassified (derived from Bacteroidetes)	Prosthecochloris	Ktedonobacter	Gloeobacter	Deinococcus	Fibrobacter	Methylacidiphilum	Coraliomargarita	Mycoplasma	Spirochaeta	Leptospirillum	Thermodesulfovibrio	Planctomyces	Rhodothermus	unclassified (derived from Cyanobacteria)	Dyadobacter	Acholeplasma
																																			Theoretical median	0	0	0	0	0	0	0	0	0	0	0	0	0	0	0	0	0	0	0	0	0	0	0	0	0	0	0	0	0	0	0	0	0	0	0	0	0	0	0	0	0	0	0	0	0	0	0	0
																																			Actual median	0	2.5	0	0	0	0	0	0	0	0	0	0	0	0	0	0	0	0	0	0	0	0	0	0	0	0	0	0	0	0	0	0	0	0	0	0	0	0	0	0	0	0	0	0	0	0	0	0
																																			Number of values	24	24	24	24	24	24	24	24	24	24	24	24	24	24	24	24	24	24	24	24	24	24	24	24	24	24	24	24	24	24	24	24	24	24	24	24	24	24	24	24	24	24	24	24	24	24	24	24
																																			Wilcoxon Signed Rank Test
																																			Sum of signed ranks (W)	28	105	10	55	55	10	6	6	3	6	3	1	1	6	3	1	3	3	1	1	1	3	55	21	6	1	1	3	3	1	1	1	1	1	1	1	3	1	1	1	1	1	1	1	1	1	1	1
																																			Sum of positive ranks	28	105	10	55	55	10	6	6	3	6	3	1	1	6	3	1	3	3	1	1	1	3	55	21	6	1	1	3	3	1	1	1	1	1	1	1	3	1	1	1	1	1	1	1	1	1	1	1
																																			Sum of negative ranks	0	0	0	0	0	0	0	0	0	0	0	0	0	0	0	0	0	0	0	0	0	0	0	0	0	0	0	0	0	0	0	0	0	0	0	0	0	0	0	0	0	0	0	0	0	0	0	0
																																			P value (two tailed)	0.0156	0.0001	0.125	0.002	0.002	0.125	0.25	0.25	0.5	0.25	0.5	>0,9999	>0,9999	0.25	0.5	>0,9999	0.5	0.5	>0,9999	>0,9999	>0,9999	0.5	0.002	0.0313	0.25	>0,9999	>0,9999	0.5	0.5	>0,9999	>0,9999	>0,9999	>0,9999	>0,9999	>0,9999	>0,9999	0.5	>0,9999	>0,9999	>0,9999	>0,9999	>0,9999	>0,9999	>0,9999	>0,9999	>0,9999	>0,9999	>0,9999
																																			Exact or estimate?	Exact	Exact	Exact	Exact	Exact	Exact	Exact	Exact	Exact	Exact	Exact	Exact	Exact	Exact	Exact	Exact	Exact	Exact	Exact	Exact	Exact	Exact	Exact	Exact	Exact	Exact	Exact	Exact	Exact	Exact	Exact	Exact	Exact	Exact	Exact	Exact	Exact	Exact	Exact	Exact	Exact	Exact	Exact	Exact	Exact	Exact	Exact	Exact
																																			P value summary	*	***	ns	**	**	ns	ns	ns	ns	ns	ns	ns	ns	ns	ns	ns	ns	ns	ns	ns	ns	ns	**	*	ns	ns	ns	ns	ns	ns	ns	ns	ns	ns	ns	ns	ns	ns	ns	ns	ns	ns	ns	ns	ns	ns	ns	ns
																																			Significant (alpha=0.05)?	Yes	Yes	No	Yes	Yes	No	No	No	No	No	No	No	No	No	No	No	No	No	No	No	No	No	Yes	Yes	No	No	No	No	No	No	No	No	No	No	No	No	No	No	No	No	No	No	No	No	No	No	No	No
																																			How big is the discrepancy?
																																			Discrepancy	0	2.5	0	0	0	0	0	0	0	0	0	0	0	0	0	0	0	0	0	0	0	0	0	0	0	0	0	0	0	0	0	0	0	0	0	0	0	0	0	0	0	0	0	0	0	0	0	0

### Sheet: Sample_Phyla
Order	104D0	104D1	104D7	105D0	105D2	105D7	106D7	107D0	107D1	107D2	107D7	108D0	108D1	108D2	108D7	109D0	109D1	109D2	109D7	111D1	112D0	112D2	117D0	117D7	Sum
Firmicutes	55403	1589	5527	11728	199	373	523	13649	755	349	593	29311	828	905	16513	2012	1940	7	20319	2414	9360	206	3372	6958	184833
Actinobacteria	24399	288	494	507	16	108	171	627	106	158	159	14387	1986	712	15834	836	126	5	496	23	4935	10	1443	601	68427
Proteobacteria	67	16	14	15	19	150	174	280	1077	82	684	146	185	19	112	317	11	2	253	0	22	5	10	8	3668
Bacteroidetes…etc	101	24	13	15	3	10	40	497	1	289	69	65	348	404	82	0	0	0	237	41	0	29	6	21	2295
Sum	79970	1917	6048	12265	237	641	908	15053	1939	878	1505	43909	3347	2040	32541	3165	2077	14	21305	2478	14317	250	4831	7588
Table Analyzed	Sample_Order							104D0	104D1	104D7	105D0	105D2	105D7	106D7	107D0	107D1	107D2	107D7	108D0	108D1	108D2	108D7	109D0	109D1	109D2	109D7	111D1	112D0	112D2	117D0	117D7
							Theoretical mean	0	0	0	0	0	0	0	0	0	0	0	0	0	0	0	0	0	0	0	0	0	0	0	0
Two-way ANOVA	Ordinary						Actual mean	19993	479.3	1512	3066	59.25	160.3	227	3763	484.8	219.5	376.3	10977	836.8	510	8135	791.3	519.3	3.5	5326	619.5	3579	62.5	1208	1897
Alpha	0.05						Number of values	4	4	4	4	4	4	4	4	4	4	4	4	4	4	4	4	4	4	4	4	4	4	4	4
Source of Variation	% of total variation	P value	P value summary	Significant?			One sample t test
Row Factor	16.64	0.0001	***	Yes			t, df	t=1,524, df=3	t=1,277, df=3	t=1,126, df=3	t=1,061, df=3	t=1,268, df=3	t=2,088, df=3	t=2,193, df=3	t=1,142, df=3	t=1,876, df=3	t=3,613, df=3	t=2,449, df=3	t=1,573, df=3	t=2,058, df=3	t=2,636, df=3	t=1,752, df=3	t=1,791, df=3	t=1,094, df=3	t=2,251, df=3	t=1,066, df=3	t=1,036, df=3	t=1,591, df=3	t=1,299, df=3	t=1,516, df=3	t=1,121, df=3
Column Factor	35.22	0.0065	**	Yes			P value (two tailed)	0.225	0.2915	0.3422	0.3665	0.2941	0.128	0.1159	0.3364	0.1573	0.0364	0.0918	0.2137	0.1318	0.0779	0.178	0.1713	0.3538	0.1098	0.3647	0.3766	0.2098	0.2848	0.2268	0.344
							P value summary	ns	ns	ns	ns	ns	ns	ns	ns	ns	*	ns	ns	ns	ns	ns	ns	ns	ns	ns	ns	ns	ns	ns	ns
ANOVA table	SS (Type III)	DF	MS	F (DFn, DFd)	P value		Significant (alpha=0.05)?	No	No	No	No	No	No	No	No	No	Yes	No	No	No	No	No	No	No	No	No	No	No	No	No	No
Row Factor	919378022	3	306459341	F (3, 69) = 7,953	P=0,0001
Column Factor	1945829643	23	84601289	F (23, 69) = 2,195	P=0,0065		How big is the discrepancy?
Residual	2658995886	69	38536172				Discrepancy	19993	479.3	1512	3066	59.25	160.3	227	3763	484.8	219.5	376.3	10977	836.8	510	8135	791.3	519.3	3.5	5326	619.5	3579	62.5	1208	1897				Firmicutes	Actinobacteria	Proteobacteria	Bacteroidetes…etc				Firmicutes	Actinobacteria	Proteobacteria	Bacteroidetes…etc
							SD of discrepancy	26243	750.5	2686	5779	93.43	153.5	207	6592	516.8	121.5	307.3	13954	813.3	386.9	9286	883.8	948.9	3.109	9996	1196	4499	96.22	1594	3385			Theoretical mean	0	0	0	0			Theoretical median	0	0	0	0
Data summary							SEM of discrepancy	13121	375.3	1343	2890	46.71	76.74	103.5	3296	258.4	60.75	153.6	6977	406.7	193.5	4643	441.9	474.4	1.555	4998	598.2	2249	48.11	796.8	1693			Actual mean	7701	2851	152.8	95.63			Actual median	1976	495	44.5	26.5
Number of columns (Column Factor)	24						95% confidence interval	-21765 to 61750	-715,0 to 1674	-2762 to 5786	-6130 to 12262	-89,41 to 207,9	-83,98 to 404,5	-102,4 to 556,4	-6726 to 14253	-337,6 to 1307	26,16 to 412,8	-112,7 to 865,2	-11227 to 33181	-457,4 to 2131	-105,7 to 1126	-6641 to 22911	-615,0 to 2198	-990,6 to 2029	-1,447 to 8,447	-10579 to 21232	-1284 to 2523	-3579 to 10738	-90,61 to 215,6	-1328 to 3743	-3490 to 7284			Number of values	24	24	24	24			Number of values	24	24	24	24
Number of rows (Row Factor)	4						R squared (partial eta squared)	0.4363	0.3522	0.297	0.2729	0.3491	0.5924	0.6159	0.3029	0.5398	0.8131	0.6665	0.4521	0.5853	0.6985	0.5058	0.5166	0.2853	0.6282	0.2746	0.2633	0.4577	0.36	0.4337	0.2951
Number of values	96																																	One sample t test							Wilcoxon Signed Rank Test
																																		t, df	t=2,970, df=23	t=2,244, df=23	t=2,988, df=23	t=3,232, df=23			Sum of signed ranks (W)	300	300	276	210
								104D0	104D1	104D7	105D0	105D2	105D7	106D7	107D0	107D1	107D2	107D7	108D0	108D1	108D2	108D7	109D0	109D1	109D2	109D7	111D1	112D0	112D2	117D0	117D7			P value (two tailed)	0.0069	0.0348	0.0066	0.0037			Sum of positive ranks	300	300	276	210
							Theoretical median	0	0	0	0	0	0	0	0	0	0	0	0	0	0	0	0	0	0	0	0	0	0	0	0			P value summary	**	*	**	**			Sum of negative ranks	0	0	0	0
							Actual median	12250	156	254	261	17.5	129	172.5	562	430.5	223.5	376	7267	588	558	7973	576.5	68.5	3.5	374.5	32	2479	19.5	726.5	311			Significant (alpha=0.05)?	Yes	Yes	Yes	Yes			P value (two tailed)	<0,0001	<0,0001	<0,0001	<0,0001
							Number of values	4	4	4	4	4	4	4	4	4	4	4	4	4	4	4	4	4	4	4	4	4	4	4	4										Exact or estimate?	Exact	Exact	Exact	Exact
																																		How big is the discrepancy?							P value summary	****	****	****	****
							Wilcoxon Signed Rank Test																											Discrepancy	7701	2851	152.8	95.63			Significant (alpha=0.05)?	Yes	Yes	Yes	Yes
							Sum of signed ranks (W)	10	10	10	10	10	10	10	10	10	10	10	10	10	10	10	6	6	6	10	6	6	10	10	10			SD of discrepancy	12703	6225	250.6	144.9
							Sum of positive ranks	10	10	10	10	10	10	10	10	10	10	10	10	10	10	10	6	6	6	10	6	6	10	10	10			SEM of discrepancy	2593	1271	51.15	29.58			How big is the discrepancy?
							Sum of negative ranks	0	0	0	0	0	0	0	0	0	0	0	0	0	0	0	0	0	0	0	0	0	0	0	0			95% confidence interval	2337 to 13066	222,6 to 5480	47,02 to 258,7	34,42 to 156,8			Discrepancy	1976	495	44.5	26.5
							P value (two tailed)	0.125	0.125	0.125	0.125	0.125	0.125	0.125	0.125	0.125	0.125	0.125	0.125	0.125	0.125	0.125	0.25	0.25	0.25	0.125	0.25	0.25	0.125	0.125	0.125			R squared (partial eta squared)	0.2772	0.1796	0.2796	0.3123
							Exact or estimate?	Exact	Exact	Exact	Exact	Exact	Exact	Exact	Exact	Exact	Exact	Exact	Exact	Exact	Exact	Exact	Exact	Exact	Exact	Exact	Exact	Exact	Exact	Exact	Exact
							P value summary	ns	ns	ns	ns	ns	ns	ns	ns	ns	ns	ns	ns	ns	ns	ns	ns	ns	ns	ns	ns	ns	ns	ns	ns
							Significant (alpha=0.05)?	No	No	No	No	No	No	No	No	No	No	No	No	No	No	No	No	No	No	No	No	No	No	No	No
							How big is the discrepancy?
							Discrepancy	12250	156	254	261	17.5	129	172.5	562	430.5	223.5	376	7267	588	558	7973	576.5	68.5	3.5	374.5	32	2479	19.5	726.5	311

### Sheet: Sample_Kingdom
Kingdom	104D0	104D1	104D7	105D0	105D2	105D7	106D7	107D0	107D1	107D2	107D7	108D0	108D1	108D2	108D7	109D0	109D1	109D2	109D7	111D1	112D0	112D2	117D0	117D7	Sum
Archaea	0	0	0	0	0	0	0	0	0	0	0	4	0	0	0	0	0	0	0	0	0	0	0	0	4
Bacteria	80538	2100	6054	12281	237	643	908	15096	1939	882	1508	44023	3374	2115	32550	3209	2077	14	21369	2488	14327	252	4845	7611	260440
Virus	62	0	0	0	1	5	4	251	0	11	7	70	0	0	152	16	0	0	46	6	11	0	3	9	654
Fungi	0	0	0	0	279	285	7	0	0	2579	121	13	0	0	10	6	12060	260	0	175	12	3	1	0	15811
Parasites	149	95	13	42	90	22	7	157	6	56	463	68	101	175	37	37	752	25	298	11	28	10	8	12	2662
Sum	80749	2195	6067	12323	607	955	926	15504	1945	3528	2099	44178	3475	2290	32749	3268	14889	299	21713	2680	14378	265	4857	7632
Table Analyzed	Kingdom_Order								Archaea	Bacteria	Virus	Fungi	Parasites				Archaea	Bacteria	Virus	Fungi	Parasites
								Theoretical mean	0	0	0	0	0			Theoretical median	0	0	0	0	0
Two-way ANOVA	Ordinary							Actual mean	0.1667	10852	27.25	658.8	110.9			Actual median	0	2849	4.5	4.5	39.5
Alpha	0.05							Number of values	24	24	24	24	24			Number of values	24	24	24	24	24
Source of Variation	% of total variation	P value	P value summary	Significant?				One sample t test								Wilcoxon Signed Rank Test
Row Factor	15.23	0.5203	ns	No				t, df	t=1,000, df=23	t=2,875, df=23	t=2,266, df=23	t=1,299, df=23	t=3,130, df=23			Sum of signed ranks (W)	1	300	120	105	300
Column Factor	21.44	<0,0001	****	Yes				P value (two tailed)	0.3277	0.0086	0.0332	0.2068	0.0047			Sum of positive ranks	1	300	120	105	300
								P value summary	ns	**	*	ns	**			Sum of negative ranks	0	0	0	0	0
ANOVA table	SS (Type III)	DF	MS	F (DFn, DFd)	P value			Significant (alpha=0.05)?	No	Yes	Yes	No	Yes			P value (two tailed)	>0,9999	<0,0001	<0,0001	0.0001	<0,0001
Row Factor	1552320558	23	67492198	F (23, 92) = 0,9618	P=0,5203											Exact or estimate?	Exact	Exact	Exact	Exact	Exact
Column Factor	2185604437	4	546401109	F (4, 92) = 7,786	P<0,0001			How big is the discrepancy?								P value summary	ns	****	****	***	****
Residual	6455991779	92	70173824					Discrepancy	0.1667	10852	27.25	658.8	110.9			Significant (alpha=0.05)?	No	Yes	Yes	Yes	Yes
								SD of discrepancy	0.8165	18493	58.92	2484	173.6
Data summary								SEM of discrepancy	0.1667	3775	12.03	507.1	35.43			How big is the discrepancy?
Number of columns (Column Factor)	5							95% confidence interval	-0,1781 to 0,5114	3043 to 18660	2,368 to 52,13	-390,2 to 1708	37,62 to 184,2			Discrepancy	0	2849	4.5	4.5	39.5
Number of rows (Row Factor)	24							R squared (partial eta squared)	0.04167	0.2643	0.1824	0.06836	0.2988
Number of values	120

### Sheet: Subsystems functions
Cellular molecules/processes	104D0	104D1	104D7	105D0	105D2	105D7	106D7	107D0	107D1	107D2	107D7	108D0	108D1	108D2	108D7	109D0	109D1	109D2	109D7	111D1	111D2	111D7	112D0	117D0	117D7
Iron acquisition and metabolism	1146	24	78	84		23	50	142	117	11	181	436	28	50	299	2	23		189	134	1	284	251	57		3610																																Table Analyzed	Functional components (subsystems)
Secondary Metabolism	698	7	38	108	4	4	16	75	16	11	3	385	41	9	130	59	86	6	471	11		44	71	17		2310
Protein Metabolism	22088	472	1464	2624	51	131	488	3349	308	241	476	9571	445	606	5499	1675	2060	48	3026	671	44	1612	2558	679	1612	61798																																Two-way ANOVA	Ordinary
Carbohydrates	34470	557	2291	3878	88	271	538	4659	668	398	759	14833	777	687	8613	797	2035	58	11855	989	33	2877	4495	1135	2877	100638																																Alpha	0.05
Cofactors, Vitamins, Prosthetic Groups, Pigments	11383	148	679	1297	41	186	294	1697	313	136	714	5672	453	225	2607	855	700	16	2077	375	17	889	1392	353	889	33408
Membrane Transport	5589	121	436	645	17	63	111	967	249	70	511	2635	133	90	1606	260	140	4	1276	188	9	507	1194	284	507	17612																																Source of Variation	% of total variation	P value	P value summary	Significant?
Virulence, Disease and Defense	5884	125	365	537	38	46	89	749	213	43	372	2404	124	122	1270	13	214	3	1294	203	8	577	789	188	577	16247																																Row Factor	15.72	<0,0001	****	Yes
Potassium metabolism	658	15	83	147	1	10	13	163	30	3	7	380	52	33	139		5		54	17		161	96	17		2084																																Column Factor	34.99	<0,0001	****	Yes
Phosphorus Metabolism	1928	27	114	251	5	11	65	350	56	9	46	1074	83	84	254		51		405	34	2	149	148	24		5170
Nucleosides and Nucleotides	8832	176	850	1163	15	48	177	1337	138	77	195	4124	160	157	1987	41	534	7	2297	297	4	808	1188	290	808	25710																																ANOVA table	SS (Type III)	DF	MS	F (DFn, DFd)	P value
Motility and Chemotaxis	379	16	30	32	2	5	16	125	85	31	56	189	16	52	98	71	8		218	6	2	27	45	15		1524																																Row Factor	945735182	27	35027229	F (27, 604) = 7,021	P<0,0001
Miscellaneous	18409	305	1231	2470	35	179	482	3011	464	177	940	9085	449	310	4209	717	897	14	3601	566	38	1455	2611	669		52324																																Column Factor	2104231620	24	87676318	F (24, 604) = 17,57	P<0,0001
Cell Wall and Capsule	9881	190	770	1450	21	58	191	1373	253	97	309	4366	219	170	2045	36	424	7	4173	306	10	965	1418	356	965	30053																																Residual	3013293781	604	4988897
Phages, Prophages, Transposable elements, Plasmids	2767	61	188	252	11	36	52	5380	74	65	180	1377	82	73	837	554	85	1	1326	223	2	499	539	122		14786
Fatty Acids, Lipids, and Isoprenoids	6995	99	335	538	13	54	161	847	230	130	498	4377	404	232	1506	293	713	34	2250	136	6	365	578	168	365	21327																																Data summary
Dormancy and Sporulation	357		15	70			15	25	7	7		131	18	10	93		25	1	1	10	4	24	48	7		868																																Number of columns (Column Factor)	25
RNA Metabolism	16377	323	1069	2096	38	93	311	2202	218	141	455	7375	271	376	3114	721	1387	18	5713	479	38	1477	2385	564	1477	48718																																Number of rows (Row Factor)	28
Respiration	2311	73	113	198	4	33	116	272	120	27	851	1256	94	325	580	317	1678	4	504	30	18	78	231	42		9275																																Number of values	656
Regulation and Cell signaling	3458	47	207	435	4	35	61	673	93	24	304	1593	135	62	863	84	108	1	882	86	8	331	485	98		10077
Amino Acids and Derivatives	16984	191	1142	1916	46	158	450	2592	630	240	704	8319	627	381	4014	831	1595	25	3419	540	19	1184	2346	552		48905
DNA Metabolism	11649	228	803	1573	9	87	206	2023	202	120	307	5599	288	277	2903	214	326	8	3430	431	16	955	1651	418	955	34678																																			104D0	104D1	104D7	105D0	105D2	105D7	106D7	107D0	107D1	107D2	107D7	108D0	108D1	108D2	108D7	109D0	109D1	109D2	109D7	111D1	111D2	111D7	112D0	117D0	117D7
Nitrogen Metabolism	881	22	32	65		12	18	72	60	10	99	377	99	29	272	1	42		82	5		42	93	18		2331																																		Theoretical median	0	0	0	0	0	0	0	0	0	0	0	0	0	0	0	0	0	0	0	0	0	0	0	0	0
Photosynthesis	96	2	6	11	1		3	12	9	1		96		5	53		1					3	6	2		307																																		Actual median	4011	91	222	465	11	41	94	711	124.5	57.5	308	1731	135	92	875.5	214	167.5	6.5	1276	139	8	348	558.5	130	955
Metabolism of Aromatic Compounds	1334	42	41	91	6	19	49	132	119	55	348	881	156	59	95	112	77	1	805	12		54	97	21		4606																																		Number of values	28	27	28	28	25	26	28	28	28	28	26	28	27	28	28	23	28	22	27	27	23	28	28	28	11
Sulfur Metabolism	1218	18	66	83	3	16	36	128	46	14	49	501	93	22	250		83	1	99	19	4	65	170	29		3013
Stress Response	4564	91	237	495	11	29	99	569	129	60	214	1868	190	94	888	9	195	4	1044	139	3	309	654	138		12033																																		Wilcoxon Signed Rank Test
Clustering-based subsystems	38622	796	2648	4885	83	262	725	6087	913	335	1950	18140	970	947	9564	1668	1822	35	9651	1167	56	3138	5351	1323	3138	114276																																		Sum of signed ranks (W)	406	378	406	406	325	351	406	406	406	406	351	406	378	406	406	276	406	253	378	378	276	406	406	406	66
Cell Division and Cell Cycle	3156	67	204	406	5	21	48	556	75	32	96	1551	69	59	837	26	106	3	710	89	4	272	506	120		9018																																		Sum of positive ranks	406	378	406	406	325	351	406	406	406	406	351	406	378	406	406	276	406	253	378	378	276	406	406	406	66
																																																												Sum of negative ranks	0	0	0	0	0	0	0	0	0	0	0	0	0	0	0	0	0	0	0	0	0	0	0	0	0
																																																												P value (two tailed)	<0,0001	<0,0001	<0,0001	<0,0001	<0,0001	<0,0001	<0,0001	<0,0001	<0,0001	<0,0001	<0,0001	<0,0001	<0,0001	<0,0001	<0,0001	<0,0001	<0,0001	<0,0001	<0,0001	<0,0001	<0,0001	<0,0001	<0,0001	<0,0001	0.001
	Baseline							Day 1					Day 2					Day 7																																										Exact or estimate?	Exact	Exact	Exact	Exact	Exact	Exact	Exact	Exact	Exact	Exact	Exact	Exact	Exact	Exact	Exact	Exact	Exact	Exact	Exact	Exact	Exact	Exact	Exact	Exact	Exact
Cellular molecules/processes	104D0	105D0	107D0	108D0	109D0	112D0	117D0	104D1	107D1	108D1	109D1	111D1	105D2	107D2	108D2	109D2	111D2	104D7	105D7	106D7	107D7	108D7	109D7	111D7	117D7																																			P value summary	****	****	****	****	****	****	****	****	****	****	****	****	****	****	****	****	****	****	****	****	****	****	****	****	***
Iron acquisition and metabolism	1146	84	142	436	2	251	57	24	117	28	23	134		11	50		1	78	23	50	181	299	189	284																																				Significant (alpha=0.05)?	Yes	Yes	Yes	Yes	Yes	Yes	Yes	Yes	Yes	Yes	Yes	Yes	Yes	Yes	Yes	Yes	Yes	Yes	Yes	Yes	Yes	Yes	Yes	Yes	Yes
Secondary Metabolism	698	108	75	385	59	71	17	7	16	41	86	11	4	11	9	6		38	4	16	3	130	471	44
Protein Metabolism	22088	2624	3349	9571	1675	2558	679	472	308	445	2060	671	51	241	606	48	44	1464	131	488	476	5499	3026	1612	1612																																			How big is the discrepancy?
Carbohydrates	34470	3878	4659	14833	797	4495	1135	557	668	777	2035	989	88	398	687	58	33	2291	271	538	759	8613	11855	2877	2877																																			Discrepancy	4011	91	222	465	11	41	94	711	124.5	57.5	308	1731	135	92	875.5	214	167.5	6.5	1276	139	8	348	558.5	130	955
Cofactors, Vitamins, Prosthetic Groups, Pigments	11383	1297	1697	5672	855	1392	353	148	313	453	700	375	41	136	225	16	17	679	186	294	714	2607	2077	889	889
Membrane Transport	5589	645	967	2635	260	1194	284	121	249	133	140	188	17	70	90	4	9	436	63	111	511	1606	1276	507	507
Virulence, Disease and Defense	5884	537	749	2404	13	789	188	125	213	124	214	203	38	43	122	3	8	365	46	89	372	1270	1294	577	577																																			One sample t test
Potassium metabolism	658	147	163	380		96	17	15	30	52	5	17	1	3	33			83	10	13	7	139	54	161																																				t, df	t=4,338, df=27	t=4,287, df=26	t=4,259, df=27	t=4,223, df=27	t=4,483, df=24	t=4,773, df=25	t=4,743, df=27	t=4,403, df=27	t=5,032, df=27	t=4,683, df=27	t=5,018, df=25	t=4,459, df=27	t=5,112, df=26	t=4,565, df=27	t=4,160, df=27	t=3,898, df=22	t=4,195, df=27	t=3,885, df=21	t=4,066, df=26	t=4,500, df=26	t=4,561, df=22	t=4,431, df=27	t=4,357, df=27	t=4,250, df=27	t=4,591, df=10
Phosphorus Metabolism	1928	251	350	1074		148	24	27	56	83	51	34	5	9	84		2	114	11	65	46	254	405	149																																				P value (two tailed)	0.0002	0.0002	0.0002	0.0002	0.0002	<0,0001	<0,0001	0.0002	<0,0001	<0,0001	<0,0001	0.0001	<0,0001	<0,0001	0.0003	0.0008	0.0003	0.0009	0.0004	0.0001	0.0002	0.0001	0.0002	0.0002	0.001
Nucleosides and Nucleotides	8832	1163	1337	4124	41	1188	290	176	138	160	534	297	15	77	157	7	4	850	48	177	195	1987	2297	808	808																																			P value summary	***	***	***	***	***	****	****	***	****	****	****	***	****	****	***	***	***	***	***	***	***	***	***	***	***
Motility and Chemotaxis	379	32	125	189	71	45	15	16	85	16	8	6	2	31	52		2	30	5	16	56	98	218	27																																				Significant (alpha=0.05)?	Yes	Yes	Yes	Yes	Yes	Yes	Yes	Yes	Yes	Yes	Yes	Yes	Yes	Yes	Yes	Yes	Yes	Yes	Yes	Yes	Yes	Yes	Yes	Yes	Yes
Miscellaneous	18409	2470	3011	9085	717	2611	669	305	464	449	897	566	35	177	310	14	38	1231	179	482	940	4209	3601	1455
Cell Wall and Capsule	9881	1450	1373	4366	36	1418	356	190	253	219	424	306	21	97	170	7	10	770	58	191	309	2045	4173	965	965																																			How big is the discrepancy?
Phages, Prophages, Transposable elements, Plasmids	2767	252	5380	1377	554	539	122	61	74	82	85	223	11	65	73	1	2	188	36	52	180	837	1326	499																																				Discrepancy	8290	157.1	554.8	992.9	22.08	72.69	174.3	1413	208.4	91.61	408.6	3878	239.9	198.1	1951	406.8	550.7	13.59	2254	265.3	15.04	684	1121	275.2	1288
Fatty Acids, Lipids, and Isoprenoids	6995	538	847	4377	293	578	168	99	230	404	713	136	13	130	232	34	6	335	54	161	498	1506	2250	365	365																																			SD of discrepancy	10112	190.5	689.3	1244	24.62	77.66	194.4	1698	219.1	103.5	415.2	4602	243.8	229.6	2482	500.5	694.7	16.41	2880	306.3	15.82	816.7	1362	342.6	930.6
Dormancy and Sporulation	357	70	25	131		48	7		7	18	25	10		7	10	1	4	15		15		93	1	24																																				SEM of discrepancy	1911	36.65	130.3	235.1	4.925	15.23	36.74	321	41.41	19.56	81.44	869.7	46.92	43.39	469	104.4	131.3	3.499	554.2	58.96	3.298	154.3	257.3	64.75	280.6
RNA Metabolism	16377	2096	2202	7375	721	2385	564	323	218	271	1387	479	38	141	376	18	38	1069	93	311	455	3114	5713	1477	1477																																			95% confidence interval	4369 to 12211	81,80 to 232,5	287,5 to 822,1	510,5 to 1475	11,92 to 32,24	41,32 to 104,1	98,89 to 249,7	754,5 to 2072	123,4 to 293,4	51,47 to 131,7	240,9 to 576,3	2094 to 5663	143,4 to 336,3	109,0 to 287,1	988,6 to 2913	190,3 to 623,2	281,3 to 820,1	6,315 to 20,87	1115 to 3393	144,1 to 386,5	8,203 to 21,88	367,3 to 1001	593,3 to 1649	142,4 to 408,1	663,0 to 1913
Respiration	2311	198	272	1256	317	231	42	73	120	94	1678	30	4	27	325	4	18	113	33	116	851	580	504	78																																				R squared (partial eta squared)	0.4107	0.4142	0.4019	0.3978	0.4558	0.4767	0.4545	0.4179	0.484	0.4482	0.5018	0.4241	0.5012	0.4356	0.3906	0.4085	0.3946	0.4181	0.3887	0.4378	0.486	0.4211	0.4128	0.4009	0.6782
Regulation and Cell signaling	3458	435	673	1593	84	485	98	47	93	135	108	86	4	24	62	1	8	207	35	61	304	863	882	331
Amino Acids and Derivatives	16984	1916	2592	8319	831	2346	552	191	630	627	1595	540	46	240	381	25	19	1142	158	450	704	4014	3419	1184
DNA Metabolism	11649	1573	2023	5599	214	1651	418	228	202	288	326	431	9	120	277	8	16	803	87	206	307	2903	3430	955	955
Nitrogen Metabolism	881	65	72	377	1	93	18	22	60	99	42	5		10	29			32	12	18	99	272	82	42
Photosynthesis	96	11	12	96		6	2	2	9		1		1	1	5			6		3		53		3
Metabolism of Aromatic Compounds	1334	91	132	881	112	97	21	42	119	156	77	12	6	55	59	1		41	19	49	348	95	805	54
Sulfur Metabolism	1218	83	128	501		170	29	18	46	93	83	19	3	14	22	1	4	66	16	36	49	250	99	65
Stress Response	4564	495	569	1868	9	654	138	91	129	190	195	139	11	60	94	4	3	237	29	99	214	888	1044	309
Clustering-based subsystems	38622	4885	6087	18140	1668	5351	1323	796	913	970	1822	1167	83	335	947	35	56	2648	262	725	1950	9564	9651	3138	3138
Cell Division and Cell Cycle	3156	406	556	1551	26	506	120	67	75	69	106	89	5	32	59	3	4	204	21	48	96	837	710	272
